# Genetic risk effects on psychiatric disorders act in sets

**DOI:** 10.1101/2025.07.23.25332043

**Authors:** Jolien Rietkerk, Morten Dybdahl Krebs, Joel Mefford, Lianyun Huang, Kajsa-Lotta Georgii Hellberg, iPSYCH Study Consortium, Anders Børglum, Thomas Werge, Kenneth S. Kendler, Jonathan Flint, Andrew J. Schork, Andrew Dahl, Na Cai

**Affiliations:** Helmholtz Pioneer Campus, Helmholtz Zentrum München, Neuherberg, Germany; Computational Health Centre, Helmholtz Zentrum München, Neuherberg, Germany; School of Medicine and Health, Technical University of Munich, Munich, Germany; Institute for Genomics in Health, SUNY Downstate Health Sciences University, Brooklyn, NY, USA; Department of Psychiatry, University Medical Center Groningen, University of Groningen, Groningen, the Netherlands; Institute of Biological Psychiatry, Mental Health Center - Sct Hans, Copenhagen University Hospital – Mental Health Services CPH, Copenhagen, Denmark; Department of Human Genetics, David Geffen School of Medicine, University of California, Los Angeles, CA, USA; National Centre for Register-based Research, Dept. of Public Health, Aarhus University, Aarhus, Denmark; Pioneer Centre for Statistical and computational Methods for Advanced Research to Transform Biomedicine (SMARTbiomed), Aarhus University, Denmark; Department of Biomedicine, Aarhus University, Aarhus, Denmark; The Lundbeck Foundation Initiative for Integrative Psychiatric Research, iPSYCH, Denmark; Center for Genomics and Personalized Medicine, Aarhus, Denmark; Lundbeck Foundation GeoGenetics Centre, Natural History Museum of Denmark, University of Copenhagen, Copenhagen 1350, Denmark; Department of Clinical Medicine, Faculty of Health and Medical Sciences, University of Copenhagen, Copenhagen 2200, Denmark; Virginia Institute for Psychiatric and Behavioral Genetics and Department of Psychiatry, Virginia Commonwealth University, Richmond, VA, USA; Section of Genetic Medicine, University of Chicago, Chicago, IL, USA; Department of Biosystems Science and Engineering, ETH Zurich, Basel, Switzerland

## Abstract

Genetic studies of psychiatric disorders have typically assumed that all genetic effects contribute additively to disease liability. However, it is likely that psychiatric disorders have unrecognized subtypes, where synergistic sets of risk variants co-occur within certain cases more than expected under additivity. The existence of synergistic sets induces a structured form of statistical interactions called coordinated epistasis. We test for these interactions in five psychiatric disorders and find evidence for synergistic sets, and by extension, disorder subtypes. We further find that synergistic sets contributing to comorbidities are mostly disorder-specific, despite high genetic correlations between disorders, supporting current diagnostic distinctions between disorders. Finally, we find that genetic risk factors shared across disorders identify a cross-disorder subtype that is likely the result of heritable confounders, rather than disorder-specific etiology. Our results show that genetic risk effects for psychiatric disorders act in sets, implying the existence of subtypes, and re-interpret the importance of shared genetic effects in understanding disease biology and classification.

## SupplementaryTables for "Genetic risk effects on psychiatric disorders act in sets"

### Sheet: SupplementaryTableS1
cohort	phenotype	description	source field / code / reference	is binary	binary notation	N_cases	N_controls	N_total	Prevalence
UKB	MTAG.FamilyHistory	MTAG meta-analysis	PMID: 37985818	no	NA	NA	NA	111263	0.243
UKB	MTAG.Envs	MTAG meta-analysis	PMID: 37985818	no	NA	NA	NA	194650	0.243
UKB	MTAG.GPpsy	MTAG meta-analysis	PMID: 37985818	no	NA	NA	NA	201743	0.243
UKB	MTAG.AllDep	MTAG meta-analysis	PMID: 37985818	no	NA	NA	NA	224871	0.243
UKB	MTAG.All	MTAG meta-analysis	PMID: 37985818	no	NA	NA	NA	262199	0.243
UKB	MTAG.AllDepEnvs	MTAG meta-analysis	PMID: 37985818	no	NA	NA	NA	282558	0.243
UKB	LifetimeMDD	CIDI-based MDD	PMID: 32231276	yes	0: No, 1: Yes	16296	50869	67165	0.242626
UKB	A1	Ever had prolonged feelings of sadness or depression	20446	yes	0: No, 1: Yes	59401	50016	109417	0.5429
UKB	A2	Ever had prolonged loss of interest in normal activities	20441	yes	0: No, 1: Yes	42558	66827	109385	0.3891
UKB	A3	Weight change during worst episode of depression	20536	yes	0: stayed the same, 1: any change	30870	21322	52192	0.5915
UKB	A3a	Weight change during worst episode of depression	20536	yes	0: lost, both or none, 1: gained	8835	43357	52192	0.1693
UKB	A3b	Weight change during worst episode of depression	20536	yes	0: gained, both or none, 1: lost	18790	33402	52192	0.36
UKB	A3c	Weight change during worst episode of depression	20536	yes	0: none, 1: both gained and lost	3245	48947	52192	0.0622
UKB	A4	Did your sleep change?	20532	yes	0: No, 1: Yes	41948	10712	52660	0.7966
UKB	A4a	Trouble falling asleep	20533	yes	0: No, 1: Yes	31771	10177	41948	0.7574
UKB	A4b	Sleeping too much	20534	yes	0: No, 1: Yes	8415	33533	41948	0.2006
UKB	A4c	Waking too early	20535	yes	0: No, 1: Yes	31788	10160	41948	0.7578
UKB	A6	Feelings of tiredness during worst episode of depression	20449	yes	0: No, 1: Yes	45028	10069	55097	0.8172
UKB	A7	Feelings of worthlessness during worst period of depression	20450	yes	0: No, 1: Yes	28859	28469	57328	0.5034
UKB	A8	Difficulty concentrating during worst depression	20435	yes	0: No, 1: Yes	42560	11592	54152	0.7859
UKB	A9	Thoughts of death during worst depression	20437	yes	0: No, 1: Yes	29943	27851	57794	0.5181
iPSYCH2015	SCZ	EHR - ICD-10	F20	yes	0: random population sample, no other disorders, 1: Yes	5358	37297	42655	0.125612
iPSYCH2015	BPD	EHR - ICD-10	F30 or F31	yes	0: random population sample, no other disorders, 1: Yes	2727	37297	40024	0.0681341
iPSYCH2015	AUT	EHR - ICD-10	F84.0, F84.1, F84.5, F84.8 or F84.9	yes	0: random population sample, no other disorders, 1: Yes	17712	37297	55009	0.321984
iPSYCH2015	ADHD	EHR - ICD-10	F90.0	yes	0: random population sample, no other disorders, 1: Yes	20904	37297	58201	0.359169
iPSYCH2015	MDD	EHR - ICD-10	F33	yes	0: random population sample, no other disorders, 1: Yes	27067	37297	64364	0.42053
iPSYCH2012	SCZ	EHR - ICD-10	F20	yes	0: random population sample, no other disorders, 1: Yes	2637	22265	24902	0.105895
iPSYCH2012	BPD	EHR - ICD-10	F30 or F31	yes	0: random population sample, no other disorders, 1: Yes	1586	22265	23851	0.0664962
iPSYCH2012	AUT	EHR - ICD-10	F84.0, F84.1, F84.5, F84.8 or F84.9	yes	0: random population sample, no other disorders, 1: Yes	12121	22265	34386	0.352498
iPSYCH2012	ADHD	EHR - ICD-10	F90.0	yes	0: random population sample, no other disorders, 1: Yes	14118	22265	36383	0.388038
iPSYCH2012	MDD	EHR - ICD-10	F33	yes	0: random population sample, no other disorders, 1: Yes	18382	22265	40647	0.452235
iPSYCH2015i	SCZ	EHR - ICD-10	F20	yes	0: random population sample, no other disorders, 1: Yes	2721	15032	17753	0.15327
iPSYCH2015i	BPD	EHR - ICD-10	F30 or F31	yes	0: random population sample, no other disorders, 1: Yes	1141	15032	16173	0.0705497
iPSYCH2015i	AUT	EHR - ICD-10	F84.0, F84.1, F84.5, F84.8 or F84.9	yes	0: random population sample, no other disorders, 1: Yes	5591	15032	20623	0.271105
iPSYCH2015i	ADHD	EHR - ICD-10	F90.0	yes	0: random population sample, no other disorders, 1: Yes	6786	15032	21818	0.311028
iPSYCH2015i	MDD	EHR - ICD-10	F33	yes	0: random population sample, no other disorders, 1: Yes	8685	15032	23717	0.366193
iPSYCH2015	Both: SCZ-BPD	EHR - ICD-10	see per-disorder above	yes	0: random population sample, no other disorders, 1: Yes for both SCZ and BPD	232	37297	37529	0.00618189
iPSYCH2015	Both: SCZ-AUT	EHR - ICD-10	see per-disorder above	yes	0: random population sample, no other disorders, 1: Yes for both SCZ and AUT	434	37297	37731	0.0115025
iPSYCH2015	Both: SCZ-ADHD	EHR - ICD-10	see per-disorder above	yes	0: random population sample, no other disorders, 1: Yes for both SCZ and ADHD	545	37297	37842	0.014402
iPSYCH2015	Both: SCZ-MDD	EHR - ICD-10	see per-disorder above	yes	0: random population sample, no other disorders, 1: Yes for both SCZ and MDD	1749	37297	39046	0.0447933
iPSYCH2015	Both: BPD-AUT	EHR - ICD-10	see per-disorder above	yes	0: random population sample, no other disorders, 1: Yes for both BPD and AUT	140	37297	37437	0.00373962
iPSYCH2015	Both: BPD-ADHD	EHR - ICD-10	see per-disorder above	yes	0: random population sample, no other disorders, 1: Yes for both BPD and ADHD	365	37297	37662	0.00969147
iPSYCH2015	Both: BPD-MDD	EHR - ICD-10	see per-disorder above	yes	0: random population sample, no other disorders, 1: Yes for both BPD and MDD	1206	37297	38503	0.0313222
iPSYCH2015	Both: AUT-ADHD	EHR - ICD-10	see per-disorder above	yes	0: random population sample, no other disorders, 1: Yes for both AUT and ADHD	3748	37297	41045	0.0913144
iPSYCH2015	Both: AUT-MDD	EHR - ICD-10	see per-disorder above	yes	0: random population sample, no other disorders, 1: Yes for both AUT and MDD	1847	37297	39144	0.0471848
iPSYCH2015	Both: ADHD-MDD	EHR - ICD-10	see per-disorder above	yes	0: random population sample, no other disorders, 1: Yes for both ADHD and MDD	2224	37297	39521	0.0562739
iPSYCH2012	Both: SCZ-BPD	EHR - ICD-10	see per-disorder above	yes	0: random population sample, no other disorders, 1: Yes for both SCZ and BPD	138	22265	22403	0.00615989
iPSYCH2012	Both: SCZ-AUT	EHR - ICD-10	see per-disorder above	yes	0: random population sample, no other disorders, 1: Yes for both SCZ and AUT	273	22265	22538	0.0121129
iPSYCH2012	Both: SCZ-ADHD	EHR - ICD-10	see per-disorder above	yes	0: random population sample, no other disorders, 1: Yes for both SCZ and ADHD	375	22265	22640	0.0165636
iPSYCH2012	Both: SCZ-MDD	EHR - ICD-10	see per-disorder above	yes	0: random population sample, no other disorders, 1: Yes for both SCZ and MDD	1042	22265	23307	0.0447076
iPSYCH2012	Both: BPD-AUT	EHR - ICD-10	see per-disorder above	yes	0: random population sample, no other disorders, 1: Yes for both BPD and AUT	104	22265	22369	0.00464929
iPSYCH2012	Both: BPD-ADHD	EHR - ICD-10	see per-disorder above	yes	0: random population sample, no other disorders, 1: Yes for both BPD and ADHD	276	22265	22541	0.0122444
iPSYCH2012	Both: BPD-MDD	EHR - ICD-10	see per-disorder above	yes	0: random population sample, no other disorders, 1: Yes for both BPD and MDD	855	22265	23120	0.036981
iPSYCH2012	Both: AUT-ADHD	EHR - ICD-10	see per-disorder above	yes	0: random population sample, no other disorders, 1: Yes for both AUT and ADHD	2814	22265	25079	0.112205
iPSYCH2012	Both: AUT-MDD	EHR - ICD-10	see per-disorder above	yes	0: random population sample, no other disorders, 1: Yes for both AUT and MDD	1282	22265	23547	0.0544443
iPSYCH2012	Both: ADHD-MDD	EHR - ICD-10	see per-disorder above	yes	0: random population sample, no other disorders, 1: Yes for both ADHD and MDD	1747	22265	24012	0.0727553
iPSYCH2015i	Both: SCZ-BPD	EHR - ICD-10	see per-disorder above	yes	0: random population sample, no other disorders, 1: Yes for both SCZ and BPD	94	15032	15126	0.00621447
iPSYCH2015i	Both: SCZ-AUT	EHR - ICD-10	see per-disorder above	yes	0: random population sample, no other disorders, 1: Yes for both SCZ and AUT	161	15032	15193	0.010597
iPSYCH2015i	Both: SCZ-ADHD	EHR - ICD-10	see per-disorder above	yes	0: random population sample, no other disorders, 1: Yes for both SCZ and ADHD	170	15032	15202	0.0111827
iPSYCH2015i	Both: SCZ-MDD	EHR - ICD-10	see per-disorder above	yes	0: random population sample, no other disorders, 1: Yes for both SCZ and MDD	707	15032	15739	0.0449203
iPSYCH2015i	Both: BPD-AUT	EHR - ICD-10	see per-disorder above	yes	0: random population sample, no other disorders, 1: Yes for both BPD and AUT	36	15032	15068	0.00238917
iPSYCH2015i	Both: BPD-ADHD	EHR - ICD-10	see per-disorder above	yes	0: random population sample, no other disorders, 1: Yes for both BPD and ADHD	89	15032	15121	0.00588585
iPSYCH2015i	Both: BPD-MDD	EHR - ICD-10	see per-disorder above	yes	0: random population sample, no other disorders, 1: Yes for both BPD and MDD	351	15032	15383	0.0228174
iPSYCH2015i	Both: AUT-ADHD	EHR - ICD-10	see per-disorder above	yes	0: random population sample, no other disorders, 1: Yes for both AUT and ADHD	934	15032	15966	0.0584993
iPSYCH2015i	Both: AUT-MDD	EHR - ICD-10	see per-disorder above	yes	0: random population sample, no other disorders, 1: Yes for both AUT and MDD	565	15032	15597	0.0362249
iPSYCH2015i	Both: ADHD-MDD	EHR - ICD-10	see per-disorder above	yes	0: random population sample, no other disorders, 1: Yes for both ADHD and MDD	477	15032	15509	0.0307563
iPSYCH2015	Any: SCZ-BPD	EHR - ICD-10	see per-disorder above	yes	0: random population sample, no other disorders, 1: Yes for either (incl. both) SCZ and BPD	7853	37297	45150	0.173931
iPSYCH2015	Any: SCZ-AUT	EHR - ICD-10	see per-disorder above	yes	0: random population sample, no other disorders, 1: Yes for either (incl. both) SCZ and AUT	22636	37297	59933	0.377688
iPSYCH2015	Any: SCZ-ADHD	EHR - ICD-10	see per-disorder above	yes	0: random population sample, no other disorders, 1: Yes for either (incl. both) SCZ and ADHD	25717	37297	63014	0.408116
iPSYCH2015	Any: SCZ-MDD	EHR - ICD-10	see per-disorder above	yes	0: random population sample, no other disorders, 1: Yes for either (incl. both) SCZ and MDD	30676	37297	67973	0.451297
iPSYCH2015	Any: BPD-AUT	EHR - ICD-10	see per-disorder above	yes	0: random population sample, no other disorders, 1: Yes for either (incl. both) BPD and AUT	20299	37297	57596	0.352438
iPSYCH2015	Any: BPD-ADHD	EHR - ICD-10	see per-disorder above	yes	0: random population sample, no other disorders, 1: Yes for either (incl. both) BPD and ADHD	23266	37297	60563	0.384162
iPSYCH2015	Any: BPD-MDD	EHR - ICD-10	see per-disorder above	yes	0: random population sample, no other disorders, 1: Yes for either (incl. both) BPD and MDD	28588	37297	65885	0.433908
iPSYCH2015	Any: AUT-ADHD	EHR - ICD-10	see per-disorder above	yes	0: random population sample, no other disorders, 1: Yes for either (incl. both) AUT and ADHD	34868	37297	72165	0.483171
iPSYCH2015	Any: AUT-MDD	EHR - ICD-10	see per-disorder above	yes	0: random population sample, no other disorders, 1: Yes for either (incl. both) AUT and MDD	42932	37297	80229	0.535118
iPSYCH2015	Any: ADHD-MDD	EHR - ICD-10	see per-disorder above	yes	0: random population sample, no other disorders, 1: Yes for either (incl. both) ADHD and MDD	45747	37297	83044	0.550877
iPSYCH2012	Any: SCZ-BPD	EHR - ICD-10	see per-disorder above	yes	0: random population sample, no other disorders, 1: Yes for either (incl. both) SCZ and BPD	4085	22265	26350	0.155028
iPSYCH2012	Any: SCZ-AUT	EHR - ICD-10	see per-disorder above	yes	0: random population sample, no other disorders, 1: Yes for either (incl. both) SCZ and AUT	14485	22265	36750	0.39415
iPSYCH2012	Any: SCZ-ADHD	EHR - ICD-10	see per-disorder above	yes	0: random population sample, no other disorders, 1: Yes for either (incl. both) SCZ and ADHD	16380	22265	38645	0.423858
iPSYCH2012	Any: SCZ-MDD	EHR - ICD-10	see per-disorder above	yes	0: random population sample, no other disorders, 1: Yes for either (incl. both) SCZ and MDD	19977	22265	42242	0.472918
iPSYCH2012	Any: BPD-AUT	EHR - ICD-10	see per-disorder above	yes	0: random population sample, no other disorders, 1: Yes for either (incl. both) BPD and AUT	13603	22265	35868	0.379252
iPSYCH2012	Any: BPD-ADHD	EHR - ICD-10	see per-disorder above	yes	0: random population sample, no other disorders, 1: Yes for either (incl. both) BPD and ADHD	15428	22265	37693	0.409307
iPSYCH2012	Any: BPD-MDD	EHR - ICD-10	see per-disorder above	yes	0: random population sample, no other disorders, 1: Yes for either (incl. both) BPD and MDD	19113	22265	41378	0.461912
iPSYCH2012	Any: AUT-ADHD	EHR - ICD-10	see per-disorder above	yes	0: random population sample, no other disorders, 1: Yes for either (incl. both) AUT and ADHD	23425	22265	45690	0.512694
iPSYCH2012	Any: AUT-MDD	EHR - ICD-10	see per-disorder above	yes	0: random population sample, no other disorders, 1: Yes for either (incl. both) AUT and MDD	29221	22265	51486	0.567552
iPSYCH2012	Any: ADHD-MDD	EHR - ICD-10	see per-disorder above	yes	0: random population sample, no other disorders, 1: Yes for either (incl. both) ADHD and MDD	30753	22265	53018	0.580048
iPSYCH2015i	Any: SCZ-BPD	EHR - ICD-10	see per-disorder above	yes	0: random population sample, no other disorders, 1: Yes for either (incl. both) SCZ and BPD	3768	15032	18800	0.200426
iPSYCH2015i	Any: SCZ-AUT	EHR - ICD-10	see per-disorder above	yes	0: random population sample, no other disorders, 1: Yes for either (incl. both) SCZ and AUT	8151	15032	23183	0.351594
iPSYCH2015i	Any: SCZ-ADHD	EHR - ICD-10	see per-disorder above	yes	0: random population sample, no other disorders, 1: Yes for either (incl. both) SCZ and ADHD	9337	15032	24369	0.383151
iPSYCH2015i	Any: SCZ-MDD	EHR - ICD-10	see per-disorder above	yes	0: random population sample, no other disorders, 1: Yes for either (incl. both) SCZ and MDD	10699	15032	25731	0.415802
iPSYCH2015i	Any: BPD-AUT	EHR - ICD-10	see per-disorder above	yes	0: random population sample, no other disorders, 1: Yes for either (incl. both) BPD and AUT	6696	15032	21728	0.308174
iPSYCH2015i	Any: BPD-ADHD	EHR - ICD-10	see per-disorder above	yes	0: random population sample, no other disorders, 1: Yes for either (incl. both) BPD and ADHD	7838	15032	22870	0.34272
iPSYCH2015i	Any: BPD-MDD	EHR - ICD-10	see per-disorder above	yes	0: random population sample, no other disorders, 1: Yes for either (incl. both) BPD and MDD	9475	15032	24507	0.386624
iPSYCH2015i	Any: AUT-ADHD	EHR - ICD-10	see per-disorder above	yes	0: random population sample, no other disorders, 1: Yes for either (incl. both) AUT and ADHD	11443	15032	26475	0.432219
iPSYCH2015i	Any: AUT-MDD	EHR - ICD-10	see per-disorder above	yes	0: random population sample, no other disorders, 1: Yes for either (incl. both) AUT and MDD	13711	15032	28743	0.47702
iPSYCH2015i	Any: ADHD-MDD	EHR - ICD-10	see per-disorder above	yes	0: random population sample, no other disorders, 1: Yes for either (incl. both) ADHD and MDD	14994	15032	30026	0.499367

### Sheet: SupplementaryTableS2
Phenotype	DataField	CategoryCode	Category	InterviewQuestion	IsBinary	BinaryNotation	N	Prevalence	Cases	%Missing	MTAG.FamilyHistory	MTAG.Envs	MTAG.GPpsy	MTAG.AllDep	MTAG.All	MTAG.AllDep+Envs
DepAll	20126	100060	Psychosocial factors - Mental health	Derived data for bipolar and major depression status: Probable recurrent major depression (moderate) or probable recurrent major depression (severe) or single probable major depression	Yes	0:No; 1:Yes	79564	0.266125	21174	76.3993				x	x	x
SelfRepDep	20002	100074	Verbal interview - Medical conditions	ICD10 primary and secondary codes inclusive of F32, F33, F34, F38, F39	Yes	0:No; 1:Yes	253860	0.0779879	19798	24.6988				x	x	x
GPpsy	2090	100060	Psychosocial factors - Mental health	Have you ever seen a general practitioner (GP) for nerves, anxiety, tension or depression?	Yes	0:No; 1:Yes	332551	0.340498	113233	1.35706			x	x	x	x
Psypsy	2100	100060	Psychosocial factors - Mental health	Have you ever seen a psychiatrist for nerves, anxiety, tension or depression?	Yes	0:No; 1:Yes	333343	0.108813	36272	1.12213				x	x	x
mother.severedepression	20110	100034	Family history - Illnesses of mother	Severe depression	Yes	0:No; 1:Yes	337126	0.0618048	20836	0	x				x
father.severedepression	20107	100034	Family history - Illnesses of father	Severe depression	Yes	0:No; 1:Yes	337126	0.0335186	11300	0	x				x
sibling.severedepression	20111	100034	Family history - Illnesses of siblings	Severe depression	Yes	0:No; 1:Yes	337126	0.0573257	19326	0	x				x
trauma	PMID: 32231276		Lifetime traumatic experience	Lifetime traumatic experience	Yes	0:No; 1:Yes	109687	0.306417	33610	67.4641		x			x	x
neuroticismscore.baseline	20127	100060	Psychosocial factors - Mental health	Neuroticism score	No	numeric	274056	NA	NA	18.7081		x			x	x
stressbinary	6145	100060	Psychosocial factors - Mental health	In the last 2 years have you experienced any of the following? Any of the choices listed: Serious illness, injury or assault to yourself; Serious illness, injury or assault of a close relative; Death of a close relative; Death of a spouse or partner; Marital separation/divorce; Financial difficulties	Yes	0:No; 1:Yes	334627	0.444142	148622	0.741266		x			x	x
ICD10Dep	41202	2002	Summary Diagnoses - Diagnoses - main ICD10	Diagnoses - main ICD10: F32, F33, F34, F38, F39	Yes	0:No; 1:Yes	212368	0.0431845	9171	37.0063				x	x	x
	41204	2002	Summary Diagnoses - Diagnoses - secondary ICD10	Diagnoses - secondary ICD10: F32, F33, F34, F38, F39
townsend	189	1	Population characteristics	Townsend deprivation index calculated immediately prior to participant joining UK Biobank. Based on the preceding national census output areas. Each participant is assigned a score corresponding to the output area in which their postcode is located.	No	numeric	334233	NA	NA	0.858136		x			x	x

### Sheet: SupplementaryTableS3
phenotype	CE	model	meangamma	meangammaSE	meangammauci	meangammalci	gamma	gammaSE	gammauci	gammalci	pvalue	padj
LifetimeMDD	per-chromosome	lm	6.44e-05	0.000260273	0.000574535	-0.000445735	NA	NA	NA	NA	0.67016	0.67016
	per-chromosome	logit	-0.000325947	0.00142878	0.00247447	-0.00312636	NA	NA	NA	NA	0.661494	0.661494
	per-chromosome	probit	-9.78e-05	0.000838837	0.00154632	-0.00174192	NA	NA	NA	NA	0.648443	0.648443
	whole-genome	lm	NA	NA	NA	NA	0.000817698	0.00116642	0.00310389	-0.00146849	0.483284	0.483284
	whole-genome	logit	NA	NA	NA	NA	-0.00117232	0.00643104	0.0114325	-0.0137772	0.8553	0.8553
	whole-genome	probit	NA	NA	NA	NA	7.00418e-05	0.00376624	0.00745188	-0.0073118	0.985165	0.988957
MTAG.Gppsy	per-chromosome	lm	0.000310307	0.000311	0.000919867	-0.000299253	NA	NA	NA	NA	0.140465	0.196651
	per-chromosome	logit	0.0003757	0.00173	0.0037665	-0.0030151	NA	NA	NA	NA	0.198287	0.277601
	per-chromosome	probit	0.000382042	0.00101	0.00236164	-0.00159756	NA	NA	NA	NA	0.203101	0.284341
	whole-genome	lm	NA	NA	NA	NA	-0.00172983	0.00122839	0.000677808	-0.00413748	0.159068	0.222695
	whole-genome	logit	NA	NA	NA	NA	-0.0199727	0.00691802	-0.00641337	-0.033532	0.00369306	0.0258514
	whole-genome	probit	NA	NA	NA	NA	-0.0108317	0.00402575	-0.00294117	-0.0187221	0.00702744	0.0491921
MTAG.AllDep	per-chromosome	lm	0.000261084	0.000332	0.000911804	-0.000389636	NA	NA	NA	NA	0.468449	0.546524
	per-chromosome	logit	0.000115658	0.00184	0.00372206	-0.00349074	NA	NA	NA	NA	0.56134	0.654897
	per-chromosome	probit	0.000217694	0.00108	0.00233449	-0.00189911	NA	NA	NA	NA	0.543567	0.634161
	whole-genome	lm	NA	NA	NA	NA	0.00280476	0.00121973	0.00519542	0.000414101	0.0214764	0.0751675
	whole-genome	logit	NA	NA	NA	NA	0.00817222	0.00678027	0.0214616	-0.00511711	0.229278	0.534981
	whole-genome	probit	NA	NA	NA	NA	0.00564306	0.00395926	0.0134032	-0.0021171	0.15456	0.426368
MTAG.AllDepEnvs	per-chromosome	lm	0.000399572	0.000292	0.000971892	-0.000172748	NA	NA	NA	NA	0.045619	0.106444
	per-chromosome	logit	0.000577804	0.00162	0.003753	-0.0025974	NA	NA	NA	NA	0.0886456	0.20684
	per-chromosome	probit	0.000534342	0.000949	0.00239438	-0.0013257	NA	NA	NA	NA	0.0848558	0.197997
	whole-genome	lm	NA	NA	NA	NA	0.00216665	0.00118819	0.00449551	-0.00016221	0.0682304	0.119403
	whole-genome	logit	NA	NA	NA	NA	-0.00240678	0.00670853	0.0107419	-0.0155555	0.71958	0.83951
	whole-genome	probit	NA	NA	NA	NA	5.42e-05	0.00390251	0.00770311	-0.00759471	0.988957	0.988957
MTAG.Envs	per-chromosome	lm	0.000334186	0.000289	0.000900626	-0.000232254	NA	NA	NA	NA	0.029948	0.104818
	per-chromosome	logit	0.000523559	0.00159	0.00363996	-0.00259284	NA	NA	NA	NA	0.0432993	0.151547
	per-chromosome	probit	0.000481644	0.000935	0.00231424	-0.00135096	NA	NA	NA	NA	0.0362244	0.126785
	whole-genome	lm	NA	NA	NA	NA	0.00358004	0.00117579	0.00588459	0.00127548	0.00232844	0.0162991
	whole-genome	logit	NA	NA	NA	NA	0.00478448	0.00661073	0.0177415	-0.00817256	0.469857	0.6578
	whole-genome	probit	NA	NA	NA	NA	0.00441543	0.00385147	0.0119643	-0.00313346	0.252417	0.426368
MTAG.FamilyHistory	per-chromosome	lm	7.87e-05	0.000323	0.00071178	-0.00055438	NA	NA	NA	NA	0.129778	0.196651
	per-chromosome	logit	-0.000490091	0.00177	0.00297911	-0.00395929	NA	NA	NA	NA	0.124805	0.218409
	per-chromosome	probit	-0.000182821	0.00104	0.00185558	-0.00222122	NA	NA	NA	NA	0.135295	0.236767
	whole-genome	lm	NA	NA	NA	NA	0.00259027	0.0012559	0.00505183	0.000128697	0.0391627	0.0913796
	whole-genome	logit	NA	NA	NA	NA	0.00672725	0.00691901	0.0202885	-0.00683401	0.331749	0.580561
	whole-genome	probit	NA	NA	NA	NA	0.00447908	0.00405587	0.0124286	-0.00347044	0.270492	0.426368
MTAG.All	per-chromosome	lm	0.000342042	0.000291	0.000912402	-0.000228318	NA	NA	NA	NA	0.000436839	0.00305787
	per-chromosome	logit	0.000140076	0.00161	0.00329568	-0.00301552	NA	NA	NA	NA	0.000783968	0.00548778
	per-chromosome	probit	0.000301742	0.000944	0.00215198	-0.0015485	NA	NA	NA	NA	0.000851163	0.00595814
	whole-genome	lm	NA	NA	NA	NA	0.001428	0.00119027	0.00376092	-0.000904929	0.230246	0.26862
	whole-genome	logit	NA	NA	NA	NA	-0.0102003	0.00677579	0.00308029	-0.0234808	0.131104	0.458865
	whole-genome	probit	NA	NA	NA	NA	-0.00404537	0.00393349	0.00366426	-0.011755	0.304548	0.426368

### Sheet: SupplementaryTableS4
focal	CE	increment	incr. GWAS	model	gamma	gammaSE	pvalue
LifetimeMDD	per-chromosome	12	townsend	lm	0.000333064	0.000291405	0.0003274
LifetimeMDD	per-chromosome	12	townsend	probit	0.000274856	0.000946912	0.0006405
LifetimeMDD	per-chromosome	12	townsend	logit	9.93e-05	0.00161641	0.0005921
LifetimeMDD	per-chromosome	11	ICD10Dep	lm	0.000252331	0.000299736	0.0002927
LifetimeMDD	per-chromosome	11	ICD10Dep	probit	8.17e-05	0.000973445	0.0005007
LifetimeMDD	per-chromosome	11	ICD10Dep	logit	-0.00020866	0.00166126	0.0004605
LifetimeMDD	per-chromosome	10	stressbinary	lm	0.000242982	0.000300207	0.0001997
LifetimeMDD	per-chromosome	10	stressbinary	probit	5.59e-05	0.000975945	0.0003398
LifetimeMDD	per-chromosome	10	stressbinary	logit	-0.000250051	0.00166656	0.0003061
LifetimeMDD	per-chromosome	9	neuroticismscore	lm	0.000197468	0.000311581	0.0017972
LifetimeMDD	per-chromosome	9	neuroticismscore	probit	-6.57e-05	0.00101344	0.0026886
LifetimeMDD	per-chromosome	9	neuroticismscore	logit	-0.000434082	0.00173148	0.0023684
LifetimeMDD	per-chromosome	8	trauma	lm	0.000189286	0.000308143	0.0095529
LifetimeMDD	per-chromosome	8	trauma	probit	-6.15e-05	0.00100228	0.0124541
LifetimeMDD	per-chromosome	8	trauma	logit	-0.000396423	0.00171281	0.0119659
LifetimeMDD	per-chromosome	7	father.severedepression	lm	0.0001457	0.000309059	0.0263503
LifetimeMDD	per-chromosome	7	father.severedepression	probit	-0.000143594	0.00100607	0.0307423
LifetimeMDD	per-chromosome	7	father.severedepression	logit	-0.000495417	0.00172091	0.032448
LifetimeMDD	per-chromosome	6	sibling.severedepression	lm	0.000165903	0.000308989	0.0612414
LifetimeMDD	per-chromosome	6	sibling.severedepression	probit	-6.49e-05	0.00100541	0.0703231
LifetimeMDD	per-chromosome	6	sibling.severedepression	logit	-0.000362226	0.00171934	0.0769862
LifetimeMDD	per-chromosome	5	mother.severedepression	lm	0.000187348	0.000310874	0.138643
LifetimeMDD	per-chromosome	5	mother.severedepression	probit	1.87e-05	0.00101182	0.180261
LifetimeMDD	per-chromosome	5	mother.severedepression	logit	-0.000202415	0.00173071	0.190537
LifetimeMDD	per-chromosome	4	Psypsy	lm	0.000187773	0.000313425	0.254612
LifetimeMDD	per-chromosome	4	Psypsy	probit	4.72e-05	0.00101936	0.320201
LifetimeMDD	per-chromosome	4	Psypsy	logit	-0.000156045	0.00174335	0.332505
LifetimeMDD	per-chromosome	3	GPpsy	lm	0.000169998	0.000311168	0.0357535
LifetimeMDD	per-chromosome	3	GPpsy	probit	-1.39e-05	0.00101192	0.0434734
LifetimeMDD	per-chromosome	3	GPpsy	logit	-0.000243706	0.00173002	0.0485088
LifetimeMDD	per-chromosome	2	SelfRepDep	lm	0.000127047	0.000299696	0.0732475
LifetimeMDD	per-chromosome	2	SelfRepDep	probit	-4.57e-05	0.000965399	0.0775725
LifetimeMDD	per-chromosome	2	SelfRepDep	logit	-0.000234956	0.00164202	0.0726293
LifetimeMDD	per-chromosome	1	DepAll	lm	0.000154704	0.000316615	0.0370091
LifetimeMDD	per-chromosome	1	DepAll	probit	0.000108339	0.00101797	0.0364102
LifetimeMDD	per-chromosome	1	DepAll	logit	8.44e-06	0.00173013	0.0349188
LifetimeMDD	whole-genome	12	townsend	lm	0.00163604	0.00118939	0.168969
LifetimeMDD	whole-genome	12	townsend	probit	-0.00338871	0.00392893	0.38928
LifetimeMDD	whole-genome	12	townsend	logit	-0.0090703	0.00676645	0.178972
LifetimeMDD	whole-genome	11	ICD10Dep	lm	-0.00083652	0.00118645	0.480772
LifetimeMDD	whole-genome	11	ICD10Dep	probit	-0.0106564	0.00392677	0.0066532
LifetimeMDD	whole-genome	11	ICD10Dep	logit	-0.0210395	0.00676951	0.0017656
LifetimeMDD	whole-genome	10	stressbinary	lm	-0.00278105	0.00127821	0.029575
LifetimeMDD	whole-genome	10	stressbinary	probit	-0.0161615	0.00420854	0.0001189
LifetimeMDD	whole-genome	10	stressbinary	logit	-0.0290828	0.00724092	5.23e-05
LifetimeMDD	whole-genome	9	neuroticismscore	lm	-0.00163896	0.00118739	0.167492
LifetimeMDD	whole-genome	9	neuroticismscore	probit	-0.0120586	0.00390933	0.0020115
LifetimeMDD	whole-genome	9	neuroticismscore	logit	-0.0224776	0.00672518	0.0007683
LifetimeMDD	whole-genome	8	trauma	lm	-0.00098177	0.00124166	0.429126
LifetimeMDD	whole-genome	8	trauma	probit	-0.0099355	0.00407045	0.014608
LifetimeMDD	whole-genome	8	trauma	logit	-0.0184932	0.00698669	0.0078223
LifetimeMDD	whole-genome	7	father.severedepression	lm	-0.00113263	0.00122671	0.355847
LifetimeMDD	whole-genome	7	father.severedepression	probit	-0.0100258	0.00402536	0.0126588
LifetimeMDD	whole-genome	7	father.severedepression	logit	-0.0184343	0.00691467	0.0073736
LifetimeMDD	whole-genome	6	sibling.severedepression	lm	3.79e-05	0.00121806	0.975154
LifetimeMDD	whole-genome	6	sibling.severedepression	probit	-0.00648982	0.00400544	0.105066
LifetimeMDD	whole-genome	6	sibling.severedepression	logit	-0.0129594	0.00688833	0.0589782
LifetimeMDD	whole-genome	5	mother.severedepression	lm	-0.00135556	0.00120432	0.260342
LifetimeMDD	whole-genome	5	mother.severedepression	probit	-0.011112	0.00397619	0.0051265
LifetimeMDD	whole-genome	5	mother.severedepression	logit	-0.0209566	0.00685121	0.002084
LifetimeMDD	whole-genome	4	Psypsy	lm	-0.00012778	0.0012381	0.917799
LifetimeMDD	whole-genome	4	Psypsy	probit	-0.00484081	0.00403722	0.231381
LifetimeMDD	whole-genome	4	Psypsy	logit	-0.00934891	0.00692466	0.175877
LifetimeMDD	whole-genome	3	GPpsy	lm	-0.00246978	0.00119069	0.0380564
LifetimeMDD	whole-genome	3	GPpsy	probit	-0.0131917	0.00388815	0.0006656
LifetimeMDD	whole-genome	3	GPpsy	logit	-0.0237965	0.00666523	0.0003253
LifetimeMDD	whole-genome	2	SelfRepDep	lm	0.00099829	0.00120437	0.407168
LifetimeMDD	whole-genome	2	SelfRepDep	probit	-0.00128498	0.00392302	0.743658
LifetimeMDD	whole-genome	2	SelfRepDep	logit	-0.00383529	0.00672452	0.568009
LifetimeMDD	whole-genome	1	DepAll	lm	0.00045382	0.00120912	0.707415
LifetimeMDD	whole-genome	1	DepAll	probit	-0.0017695	0.00391434	0.6519
LifetimeMDD	whole-genome	1	DepAll	logit	-0.00433702	0.00669134	0.516371

### Sheet: SupplementaryTableS5
Phenotype	Publication	PMID	N_case	N_control	N_total	Prev_sample
ADHD	Demontis et al., Nat Gen 2019	30478444	20183	35191	55374	0.364485
AUT	Grove et al., Nat Gen 2019	30804558	18382	27969	46351	0.396583
BPD	Mullins et al., Nat Gen 2021	34002096	41917	371549	413466	0.10138
MDD	Howard et al., Nat Comms 2019	30718901	170756	329443	500199	0.341376
SCZ	Trubetsky et al., Nature 2022	35396580	50948	21151	72099	0.706639

### Sheet: SupplementaryTableS6
disorder	CE	model	PRS	Target	gamma	gammaSE	uci	lci	pvalue	padj
ADHD	per-chromosome	lm	iPSYCH.2012	iPSYCH2015i	0.000181616	0.000426231	0.00101703	-0.000653797	0.389501	0.649169
ADHD	per-chromosome	logit	iPSYCH.2012	iPSYCH2015i	-0.00134411	0.00210923	0.00278998	-0.0054782	0.358647	0.717295
ADHD	per-chromosome	probit	iPSYCH.2012	iPSYCH2015i	-0.000538654	0.00126192	0.00193471	-0.00301202	0.383685	0.697608
AUT	per-chromosome	lm	iPSYCH.2012	iPSYCH2015i	0.000329697	0.000434917	0.00118213	-0.000522741	0.329173	0.598497
AUT	per-chromosome	logit	iPSYCH.2012	iPSYCH2015i	0.000857966	0.00223658	0.00524166	-0.00352573	0.349551	0.717295
AUT	per-chromosome	probit	iPSYCH.2012	iPSYCH2015i	0.000615009	0.00133133	0.00322442	-0.0019944	0.324173	0.697608
BPD	per-chromosome	lm	iPSYCH.2012	iPSYCH2015i	-0.000154842	0.000291488	0.000416474	-0.000726158	0.888985	0.888985
BPD	per-chromosome	logit	iPSYCH.2012	iPSYCH2015i	-0.00342197	0.00464614	0.00568446	-0.0125284	0.898073	0.898073
BPD	per-chromosome	probit	iPSYCH.2012	iPSYCH2015i	-0.0015824	0.0022545	0.00283642	-0.00600121	0.902046	0.902046
MDD	per-chromosome	lm	iPSYCH.2012	iPSYCH2015i	1.57838e-06	0.000445434	0.000874628	-0.000871472	0.301685	0.598497
MDD	per-chromosome	logit	iPSYCH.2012	iPSYCH2015i	-0.000333457	0.0019494	0.00348738	-0.00415429	0.243168	0.717295
MDD	per-chromosome	probit	iPSYCH.2012	iPSYCH2015i	-0.000166077	0.00119747	0.00218096	-0.00251312	0.254911	0.697608
SCZ	per-chromosome	lm	iPSYCH.2012	iPSYCH2015i	-3.24864e-05	0.00039047	0.000732836	-0.000797808	0.262254	0.598497
SCZ	per-chromosome	logit	iPSYCH.2012	iPSYCH2015i	-0.00154853	0.00314893	0.00462338	-0.00772044	0.185245	0.717295
SCZ	per-chromosome	probit	iPSYCH.2012	iPSYCH2015i	-0.000726599	0.00171596	0.00263668	-0.00408988	0.162518	0.697608
ADHD	per-chromosome	lm	iPSYCH.2015i	iPSYCH2012	-5.56589e-05	0.000357581	0.0006452	-0.000756518	0.74106	0.787251
ADHD	per-chromosome	logit	iPSYCH.2015i	iPSYCH2012	-0.00113448	0.00157343	0.00194945	-0.0042184	0.676586	0.79929
ADHD	per-chromosome	probit	iPSYCH.2015i	iPSYCH2012	-0.000566794	0.000963	0.00132069	-0.00245427	0.698875	0.783004
AUT	per-chromosome	lm	iPSYCH.2015i	iPSYCH2012	0.000148824	0.000362122	0.000858583	-0.000560935	0.657029	0.787251
AUT	per-chromosome	logit	iPSYCH.2015i	iPSYCH2012	0.000335903	0.00160441	0.00348055	-0.00280875	0.638822	0.79929
AUT	per-chromosome	probit	iPSYCH.2015i	iPSYCH2012	0.000258794	0.000983907	0.00218725	-0.00166966	0.628291	0.783004
BPD	per-chromosome	lm	iPSYCH.2015i	iPSYCH2012	-1.61294e-05	0.000235845	0.000446126	-0.000478385	0.323435	0.598497
BPD	per-chromosome	logit	iPSYCH.2015i	iPSYCH2012	-0.000563913	0.003828	0.00693896	-0.00806679	0.333901	0.717295
BPD	per-chromosome	probit	iPSYCH.2015i	iPSYCH2012	-0.000335192	0.00186141	0.00331318	-0.00398357	0.33986	0.697608
MDD	per-chromosome	lm	iPSYCH.2015i	iPSYCH2012	-0.000141238	0.00034789	0.000540627	-0.000823103	0.320046	0.598497
MDD	per-chromosome	logit	iPSYCH.2015i	iPSYCH2012	-0.000665235	0.00142497	0.0021277	-0.00345817	0.286921	0.717295
MDD	per-chromosome	probit	iPSYCH.2015i	iPSYCH2012	-0.000398686	0.000886977	0.00133979	-0.00213716	0.287177	0.697608
SCZ	per-chromosome	lm	iPSYCH.2015i	iPSYCH2012	0.000225304	0.000276334	0.000766919	-0.00031631	0.747889	0.787251
SCZ	per-chromosome	logit	iPSYCH.2015i	iPSYCH2012	0.00142583	0.00297832	0.00726333	-0.00441167	0.770804	0.811373
SCZ	per-chromosome	probit	iPSYCH.2015i	iPSYCH2012	0.000773724	0.00154514	0.00380219	-0.00225474	0.743854	0.783004
ADHD	per-chromosome	lm	MTAG.2012.focaliPSYCH	iPSYCH2015i	0.000313719	0.000431693	0.00115984	-0.0005324	0.356749	0.623017
ADHD	per-chromosome	logit	MTAG.2012.focaliPSYCH	iPSYCH2015i	-0.00114505	0.00214172	0.00305273	-0.00534282	0.3263	0.669425
ADHD	per-chromosome	probit	MTAG.2012.focaliPSYCH	iPSYCH2015i	-0.000360041	0.00128088	0.00215048	-0.00287057	0.361607	0.723213
AUT	per-chromosome	lm	MTAG.2012.focaliPSYCH	iPSYCH2015i	0.000122121	0.000441115	0.000986706	-0.000742463	0.904103	0.940251
AUT	per-chromosome	logit	MTAG.2012.focaliPSYCH	iPSYCH2015i	-0.000455883	0.00228997	0.00403245	-0.00494422	0.893242	0.940255
AUT	per-chromosome	probit	MTAG.2012.focaliPSYCH	iPSYCH2015i	-0.000142796	0.00135841	0.00251968	-0.00280527	0.890201	0.937054
BPD	per-chromosome	lm	MTAG.2012.focaliPSYCH	iPSYCH2015i	0.000408736	0.000290769	0.000978643	-0.000161171	0.275711	0.612691
BPD	per-chromosome	logit	MTAG.2012.focaliPSYCH	iPSYCH2015i	0.0014324	0.00433409	0.00992721	-0.00706242	0.484143	0.806905
BPD	per-chromosome	probit	MTAG.2012.focaliPSYCH	iPSYCH2015i	0.00094959	0.0021694	0.00520161	-0.00330243	0.435925	0.726542
MDD	per-chromosome	lm	MTAG.2012.focaliPSYCH	iPSYCH2015i	0.000237043	0.000450695	0.00112041	-0.000646319	0.154467	0.51489
MDD	per-chromosome	logit	MTAG.2012.focaliPSYCH	iPSYCH2015i	0.000138591	0.0020074	0.0040731	-0.00379592	0.135225	0.669425
MDD	per-chromosome	probit	MTAG.2012.focaliPSYCH	iPSYCH2015i	0.000214522	0.00122798	0.00262136	-0.00219231	0.1441	0.689819
SCZ	per-chromosome	lm	MTAG.2012.focaliPSYCH	iPSYCH2015i	0.000601165	0.000380803	0.00134754	-0.00014521	0.142573	0.51489
SCZ	per-chromosome	logit	MTAG.2012.focaliPSYCH	iPSYCH2015i	0.0016071	0.00302899	0.00754392	-0.00432972	0.310112	0.669425
SCZ	per-chromosome	probit	MTAG.2012.focaliPSYCH	iPSYCH2015i	0.00113931	0.00166849	0.00440955	-0.00213093	0.275928	0.689819
ADHD	per-chromosome	lm	MTAG.2012.focalPGC	iPSYCH2015i	0.000313416	0.000431848	0.00115984	-0.000533006	0.417426	0.623017
ADHD	per-chromosome	logit	MTAG.2012.focalPGC	iPSYCH2015i	-0.00115787	0.00213943	0.00303542	-0.00535115	0.375697	0.683086
ADHD	per-chromosome	probit	MTAG.2012.focalPGC	iPSYCH2015i	-0.000365647	0.00128012	0.00214339	-0.00287469	0.416837	0.726542
AUT	per-chromosome	lm	MTAG.2012.focalPGC	iPSYCH2015i	0.0002958	0.000447814	0.00117352	-0.000581916	0.940251	0.940251
AUT	per-chromosome	logit	MTAG.2012.focalPGC	iPSYCH2015i	0.000699637	0.00232179	0.00525035	-0.00385108	0.940621	0.940621
AUT	per-chromosome	probit	MTAG.2012.focalPGC	iPSYCH2015i	0.000495472	0.00137699	0.00319436	-0.00220342	0.949128	0.949128
BPD	per-chromosome	lm	MTAG.2012.focalPGC	iPSYCH2015i	0.000445709	0.000289569	0.00101326	-0.000121846	0.525544	0.700725
BPD	per-chromosome	logit	MTAG.2012.focalPGC	iPSYCH2015i	0.00236419	0.00434665	0.0108836	-0.00615524	0.791795	0.879772
BPD	per-chromosome	probit	MTAG.2012.focalPGC	iPSYCH2015i	0.00145359	0.00216338	0.00569381	-0.00278662	0.720975	0.801084
MDD	per-chromosome	lm	MTAG.2012.focalPGC	iPSYCH2015i	0.000194727	0.000449942	0.00107661	-0.000687159	0.351288	0.623017
MDD	per-chromosome	logit	MTAG.2012.focalPGC	iPSYCH2015i	-2.9928e-05	0.00200667	0.00390314	-0.00396299	0.334713	0.669425
MDD	per-chromosome	probit	MTAG.2012.focalPGC	iPSYCH2015i	9.89336e-05	0.00122673	0.00250333	-0.00230546	0.338148	0.723213
SCZ	per-chromosome	lm	MTAG.2012.focalPGC	iPSYCH2015i	0.000893903	0.000385718	0.00164991	0.000137897	0.0545567	0.51489
SCZ	per-chromosome	logit	MTAG.2012.focalPGC	iPSYCH2015i	0.00400379	0.00306654	0.0100142	-0.00200662	0.253139	0.669425
SCZ	per-chromosome	probit	MTAG.2012.focalPGC	iPSYCH2015i	0.00242055	0.00168593	0.00572497	-0.000883877	0.225189	0.689819
ADHD	per-chromosome	lm	MTAG.2015i.focaliPSYCH	iPSYCH2012	-4.85627e-05	0.000358017	0.00065315	-0.000750276	0.739	0.845142
ADHD	per-chromosome	logit	MTAG.2015i.focaliPSYCH	iPSYCH2012	-0.0014251	0.00159278	0.00169675	-0.00454694	0.660073	0.829358
ADHD	per-chromosome	probit	MTAG.2015i.focaliPSYCH	iPSYCH2012	-0.000704986	0.000972635	0.00120138	-0.00261135	0.679971	0.801084
AUT	per-chromosome	lm	MTAG.2015i.focaliPSYCH	iPSYCH2012	9.23131e-05	0.000363253	0.000804289	-0.000619663	0.738179	0.845142
AUT	per-chromosome	logit	MTAG.2015i.focaliPSYCH	iPSYCH2012	-0.000117177	0.00162483	0.00306749	-0.00330184	0.704955	0.829358
AUT	per-chromosome	probit	MTAG.2015i.focaliPSYCH	iPSYCH2012	9.68975e-07	0.000993381	0.00194799	-0.00194606	0.718777	0.801084
BPD	per-chromosome	lm	MTAG.2015i.focaliPSYCH	iPSYCH2012	0.000359409	0.000231524	0.000813197	-9.4378e-05	0.0260484	0.51489
BPD	per-chromosome	logit	MTAG.2015i.focaliPSYCH	iPSYCH2012	0.000874275	0.00395381	0.00862375	-0.0068752	0.0868547	0.669425
BPD	per-chromosome	probit	MTAG.2015i.focaliPSYCH	iPSYCH2012	0.000801147	0.00191171	0.0045481	-0.00294581	0.0704954	0.689819
MDD	per-chromosome	lm	MTAG.2015i.focaliPSYCH	iPSYCH2012	-0.000340725	0.000344892	0.000335263	-0.00101671	0.21045	0.59577
MDD	per-chromosome	logit	MTAG.2015i.focaliPSYCH	iPSYCH2012	-0.00205898	0.00146285	0.000808199	-0.00492616	0.13601	0.669425
MDD	per-chromosome	probit	MTAG.2015i.focaliPSYCH	iPSYCH2012	-0.00119718	0.000902497	0.000571715	-0.00296607	0.13724	0.689819
SCZ	per-chromosome	lm	MTAG.2015i.focaliPSYCH	iPSYCH2012	0.000445268	0.000274168	0.000982638	-9.21014e-05	0.411242	0.623017
SCZ	per-chromosome	logit	MTAG.2015i.focaliPSYCH	iPSYCH2012	0.00127028	0.00304391	0.00723635	-0.00469579	0.631962	0.829358
SCZ	per-chromosome	probit	MTAG.2015i.focaliPSYCH	iPSYCH2012	0.00098317	0.00157151	0.00406332	-0.00209698	0.546111	0.801084
ADHD	per-chromosome	lm	MTAG.2015i.focalPGC	iPSYCH2012	-7.12266e-05	0.000357598	0.000629666	-0.000772119	0.760628	0.845142
ADHD	per-chromosome	logit	MTAG.2015i.focalPGC	iPSYCH2012	-0.00154432	0.00159154	0.0015751	-0.00466373	0.674121	0.829358
ADHD	per-chromosome	probit	MTAG.2015i.focalPGC	iPSYCH2012	-0.000778033	0.00097179	0.00112668	-0.00268274	0.694834	0.801084
AUT	per-chromosome	lm	MTAG.2015i.focalPGC	iPSYCH2012	0.000171482	0.000364858	0.000886604	-0.00054364	0.238308	0.59577
AUT	per-chromosome	logit	MTAG.2015i.focalPGC	iPSYCH2012	0.000234548	0.00163573	0.00344059	-0.00297149	0.221168	0.669425
AUT	per-chromosome	probit	MTAG.2015i.focalPGC	iPSYCH2012	0.000216067	0.000999304	0.0021747	-0.00174257	0.240875	0.689819
BPD	per-chromosome	lm	MTAG.2015i.focalPGC	iPSYCH2012	0.000419459	0.000229548	0.000869374	-3.04563e-05	0.100291	0.51489
BPD	per-chromosome	logit	MTAG.2015i.focalPGC	iPSYCH2012	0.00151558	0.00391835	0.00919556	-0.00616439	0.328387	0.669425
BPD	per-chromosome	probit	MTAG.2015i.focalPGC	iPSYCH2012	0.00124705	0.00189414	0.00495957	-0.00246547	0.267272	0.689819
MDD	per-chromosome	lm	MTAG.2015i.focalPGC	iPSYCH2012	-0.000198602	0.000344941	0.000477482	-0.000874687	0.105712	0.51489
MDD	per-chromosome	logit	MTAG.2015i.focalPGC	iPSYCH2012	-0.00140296	0.00146278	0.0014641	-0.00427001	0.0750057	0.669425
MDD	per-chromosome	probit	MTAG.2015i.focalPGC	iPSYCH2012	-0.00079565	0.000902608	0.000973461	-0.00256476	0.0735129	0.689819
SCZ	per-chromosome	lm	MTAG.2015i.focalPGC	iPSYCH2012	0.000577753	0.000276963	0.0011206	3.49054e-05	0.436112	0.623017
SCZ	per-chromosome	logit	MTAG.2015i.focalPGC	iPSYCH2012	0.00293644	0.0029711	0.0087598	-0.00288692	0.702031	0.829358
SCZ	per-chromosome	probit	MTAG.2015i.focalPGC	iPSYCH2012	0.00182082	0.00154827	0.00485544	-0.00121379	0.596524	0.801084
ADHD	per-chromosome	lm	PGC.2012	iPSYCH2015i	0.000203754	0.000443734	0.00107347	-0.000665964	0.738577	0.787251
ADHD	per-chromosome	logit	PGC.2012	iPSYCH2015i	0.000580764	0.00210292	0.00470249	-0.00354096	0.719361	0.79929
ADHD	per-chromosome	probit	PGC.2012	iPSYCH2015i	0.000427918	0.00127073	0.00291855	-0.00206271	0.709424	0.783004
AUT	per-chromosome	lm	PGC.2012	iPSYCH2015i	0.000216985	0.000443712	0.00108666	-0.00065269	0.547882	0.787251
AUT	per-chromosome	logit	PGC.2012	iPSYCH2015i	0.000946768	0.00227014	0.00539623	-0.0035027	0.527145	0.79929
AUT	per-chromosome	probit	PGC.2012	iPSYCH2015i	0.000566279	0.00135099	0.00321422	-0.00208166	0.55074	0.783004
BPD	per-chromosome	lm	PGC.2012	iPSYCH2015i	0.000441472	0.00029016	0.00101019	-0.000127242	0.211464	0.598497
BPD	per-chromosome	logit	PGC.2012	iPSYCH2015i	0.00285347	0.00442135	0.0115193	-0.00581238	0.465097	0.79929
BPD	per-chromosome	probit	PGC.2012	iPSYCH2015i	0.00163095	0.00219108	0.00592547	-0.00266356	0.375667	0.697608
MDD	per-chromosome	lm	PGC.2012	iPSYCH2015i	0.00010872	0.000438833	0.000968832	-0.000751392	0.699389	0.787251
MDD	per-chromosome	logit	PGC.2012	iPSYCH2015i	-0.000201083	0.00194435	0.00360984	-0.00401201	0.655328	0.79929
MDD	per-chromosome	probit	PGC.2012	iPSYCH2015i	-4.96946e-05	0.00119015	0.002283	-0.00238239	0.664791	0.783004
SCZ	per-chromosome	lm	PGC.2012	iPSYCH2015i	0.000797145	0.000384277	0.00155033	4.39622e-05	0.126371	0.598497
SCZ	per-chromosome	logit	PGC.2012	iPSYCH2015i	0.00359092	0.00303792	0.00954523	-0.0023634	0.321834	0.717295
SCZ	per-chromosome	probit	PGC.2012	iPSYCH2015i	0.00218187	0.0016725	0.00545997	-0.00109623	0.322397	0.697608
ADHD	per-chromosome	lm	PGC.2015i	iPSYCH2012	-8.24111e-06	0.000367099	0.000711273	-0.000727756	0.210453	0.598497
ADHD	per-chromosome	logit	PGC.2015i	iPSYCH2012	-0.000336161	0.00157809	0.0027569	-0.00342922	0.202598	0.717295
ADHD	per-chromosome	probit	PGC.2015i	iPSYCH2012	-0.000168818	0.000972589	0.00173746	-0.00207509	0.196284	0.697608
AUT	per-chromosome	lm	PGC.2015i	iPSYCH2012	-4.47692e-05	0.000368931	0.000678336	-0.000767874	0.732361	0.787251
AUT	per-chromosome	logit	PGC.2015i	iPSYCH2012	-0.000430932	0.00164516	0.00279358	-0.00365545	0.699094	0.79929
AUT	per-chromosome	probit	PGC.2015i	iPSYCH2012	-0.00020895	0.00100566	0.00176214	-0.00218004	0.710233	0.783004
BPD	per-chromosome	lm	PGC.2015i	iPSYCH2012	0.000361313	0.000228634	0.000809435	-8.68088e-05	0.0790985	0.598497
BPD	per-chromosome	logit	PGC.2015i	iPSYCH2012	0.00127989	0.00389711	0.00891822	-0.00635844	0.249169	0.717295
BPD	per-chromosome	probit	PGC.2015i	iPSYCH2012	0.00104422	0.00188185	0.00473265	-0.00264422	0.24415	0.697608
MDD	per-chromosome	lm	PGC.2015i	iPSYCH2012	-0.000292835	0.00034325	0.000379936	-0.000965605	0.284087	0.598497
MDD	per-chromosome	logit	PGC.2015i	iPSYCH2012	-0.00174047	0.0014451	0.00109193	-0.00457286	0.221456	0.717295
MDD	per-chromosome	probit	PGC.2015i	iPSYCH2012	-0.00100214	0.000893356	0.000748842	-0.00275311	0.227381	0.697608
SCZ	per-chromosome	lm	PGC.2015i	iPSYCH2012	0.000608718	0.000278244	0.00115408	6.3359e-05	0.268031	0.598497
SCZ	per-chromosome	logit	PGC.2015i	iPSYCH2012	0.00366895	0.00294421	0.0094396	-0.00210171	0.561452	0.79929
SCZ	per-chromosome	probit	PGC.2015i	iPSYCH2012	0.00219913	0.0015393	0.00521616	-0.000817901	0.49077	0.783004
ADHD	whole-genome	lm	iPSYCH.2012	iPSYCH2015i	0.00284383	0.00213112	0.00702083	-0.00133317	0.182064	0.520182
ADHD	whole-genome	logit	iPSYCH.2012	iPSYCH2015i	-0.0131932	0.0109672	0.00830258	-0.034689	0.227817	0.569543
ADHD	whole-genome	probit	iPSYCH.2012	iPSYCH2015i	-0.00481587	0.0064713	0.00786787	-0.0174996	0.456766	0.652522
AUT	whole-genome	lm	iPSYCH.2012	iPSYCH2015i	0.00232841	0.0021673	0.00657633	-0.0019195	0.282672	0.561137
AUT	whole-genome	logit	iPSYCH.2012	iPSYCH2015i	0.000720727	0.0113561	0.0229786	-0.0215372	0.949406	0.996649
AUT	whole-genome	probit	iPSYCH.2012	iPSYCH2015i	0.001943	0.00670764	0.01509	-0.011204	0.771759	0.816357
BPD	whole-genome	lm	iPSYCH.2012	iPSYCH2015i	-0.00143692	0.00141136	0.00132935	-0.0042032	0.308626	0.561137
BPD	whole-genome	logit	iPSYCH.2012	iPSYCH2015i	-0.0330666	0.0228417	0.0117032	-0.0778364	0.140124	0.560496
BPD	whole-genome	probit	iPSYCH.2012	iPSYCH2015i	-0.0149896	0.0109277	0.00642862	-0.0364079	0.163777	0.545924
MDD	whole-genome	lm	iPSYCH.2012	iPSYCH2015i	-0.000503679	0.00220237	0.00381297	-0.00482033	0.819103	0.943862
MDD	whole-genome	logit	iPSYCH.2012	iPSYCH2015i	-0.00663129	0.00978157	0.0125406	-0.0258032	0.497242	0.66335
MDD	whole-genome	probit	iPSYCH.2012	iPSYCH2015i	-0.00353429	0.0059712	0.00816927	-0.0152378	0.554473	0.693091
SCZ	whole-genome	lm	iPSYCH.2012	iPSYCH2015i	-0.000367436	0.00188927	0.00333554	-0.00407041	0.845796	0.943862
SCZ	whole-genome	logit	iPSYCH.2012	iPSYCH2015i	-0.0158579	0.0152409	0.0140143	-0.0457301	0.294693	0.651361
SCZ	whole-genome	probit	iPSYCH.2012	iPSYCH2015i	-0.00724279	0.00827243	0.00897117	-0.0234568	0.381484	0.652522
ADHD	whole-genome	lm	iPSYCH.2015i	iPSYCH2012	5.34e-05	0.00177344	0.00352934	-0.00342254	0.975958	0.975958
ADHD	whole-genome	logit	iPSYCH.2015i	iPSYCH2012	-0.0100227	0.00798037	0.00561879	-0.0256643	0.208582	0.569543
ADHD	whole-genome	probit	iPSYCH.2015i	iPSYCH2012	-0.00486566	0.00484242	0.00462549	-0.0143568	0.314163	0.652522
AUT	whole-genome	lm	iPSYCH.2015i	iPSYCH2012	0.00173436	0.00180687	0.00527582	-0.0018071	0.337119	0.561866
AUT	whole-genome	logit	iPSYCH.2015i	iPSYCH2012	0.0035239	0.00808498	0.0193705	-0.0123227	0.663124	0.780145
AUT	whole-genome	probit	iPSYCH.2015i	iPSYCH2012	0.00291635	0.00493689	0.0125926	-0.00675995	0.554323	0.693091
BPD	whole-genome	lm	iPSYCH.2015i	iPSYCH2012	-0.000219211	0.00115504	0.00204467	-0.00248309	0.849476	0.943862
BPD	whole-genome	logit	iPSYCH.2015i	iPSYCH2012	-0.00940278	0.0189791	0.0277963	-0.0466019	0.618515	0.773143
BPD	whole-genome	probit	iPSYCH.2015i	iPSYCH2012	-0.00371083	0.00908694	0.0140996	-0.0215212	0.683195	0.803759
MDD	whole-genome	lm	iPSYCH.2015i	iPSYCH2012	-0.00116543	0.0017358	0.00223673	-0.00456759	0.50196	0.772245
MDD	whole-genome	logit	iPSYCH.2015i	iPSYCH2012	-0.00568208	0.00711751	0.00826824	-0.0196324	0.424509	0.65309
MDD	whole-genome	probit	iPSYCH.2015i	iPSYCH2012	-0.00340311	0.00442745	0.0052747	-0.0120809	0.441916	0.652522
SCZ	whole-genome	lm	iPSYCH.2015i	iPSYCH2012	0.00234961	0.00137333	0.00504135	-0.000342124	0.0871031	0.348412
SCZ	whole-genome	logit	iPSYCH.2015i	iPSYCH2012	0.0132362	0.0142407	0.0411478	-0.0146755	0.35592	0.651361
SCZ	whole-genome	probit	iPSYCH.2015i	iPSYCH2012	0.00788186	0.00745357	0.0224909	-0.00672714	0.292046	0.652522
ADHD	whole-genome	lm	MTAG.2012.focaliPSYCH	iPSYCH2015i	0.0026214	0.00215	0.0068354	-0.0015926	0.222566	0.342409
ADHD	whole-genome	logit	MTAG.2012.focaliPSYCH	iPSYCH2015i	-0.0208229	0.0112879	0.0013014	-0.0429472	0.0640508	0.256203
ADHD	whole-genome	probit	MTAG.2012.focaliPSYCH	iPSYCH2015i	-0.00843328	0.00662	0.00454192	-0.0214085	0.202722	0.367992
AUT	whole-genome	lm	MTAG.2012.focaliPSYCH	iPSYCH2015i	0.00105355	0.00213314	0.00523451	-0.00312741	0.62138	0.690422
AUT	whole-genome	logit	MTAG.2012.focaliPSYCH	iPSYCH2015i	-0.00929917	0.0113227	0.0128933	-0.0314917	0.410301	0.631232
AUT	whole-genome	probit	MTAG.2012.focaliPSYCH	iPSYCH2015i	-0.00357014	0.00666244	0.00948824	-0.0166285	0.591567	0.657296
BPD	whole-genome	lm	MTAG.2012.focaliPSYCH	iPSYCH2015i	0.00487919	0.00142084	0.00766402	0.00209435	0.000594683	0.00148671
BPD	whole-genome	logit	MTAG.2012.focaliPSYCH	iPSYCH2015i	0.00867842	0.0222	0.0521904	-0.0348336	0.696761	0.819719
BPD	whole-genome	probit	MTAG.2012.focaliPSYCH	iPSYCH2015i	0.0090486	0.0109	0.0304126	-0.0123154	0.408989	0.522882
MDD	whole-genome	lm	MTAG.2012.focaliPSYCH	iPSYCH2015i	0.00315703	0.00217	0.00741023	-0.00109617	0.146423	0.244039
MDD	whole-genome	logit	MTAG.2012.focaliPSYCH	iPSYCH2015i	0.0029732	0.00993	0.022436	-0.0164896	0.764776	0.849751
MDD	whole-genome	probit	MTAG.2012.focaliPSYCH	iPSYCH2015i	0.00350737	0.00601	0.015287	-0.00827223	0.55876	0.657296
SCZ	whole-genome	lm	MTAG.2012.focaliPSYCH	iPSYCH2015i	0.00763084	0.00191	0.0113744	0.00388724	6.52e-05	0.0002608
SCZ	whole-genome	logit	MTAG.2012.focaliPSYCH	iPSYCH2015i	0.0217947	0.0152	0.0515867	-0.00799728	0.153649	0.307298
SCZ	whole-genome	probit	MTAG.2012.focaliPSYCH	iPSYCH2015i	0.015074	0.00831	0.0313616	-0.00121365	0.0711339	0.284536
ADHD	whole-genome	lm	MTAG.2012.focalPGC	iPSYCH2015i	0.00249689	0.00214825	0.00670746	-0.00171369	0.245119	0.35017
ADHD	whole-genome	logit	MTAG.2012.focalPGC	iPSYCH2015i	-0.0216009	0.01129	0.000527538	-0.0437292	0.0547349	0.256203
ADHD	whole-genome	probit	MTAG.2012.focalPGC	iPSYCH2015i	-0.00886152	0.00662153	0.00411668	-0.0218397	0.180639	0.367992
AUT	whole-genome	lm	MTAG.2012.focalPGC	iPSYCH2015i	0.00354583	0.00218241	0.00782335	-0.000731686	0.104219	0.189489
AUT	whole-genome	logit	MTAG.2012.focalPGC	iPSYCH2015i	0.00728814	0.0113031	0.0294421	-0.0148659	0.519767	0.693022
AUT	whole-genome	probit	MTAG.2012.focalPGC	iPSYCH2015i	0.00552118	0.00670363	0.0186603	-0.00761794	0.411154	0.522882
BPD	whole-genome	lm	MTAG.2012.focalPGC	iPSYCH2015i	0.00534933	0.00143709	0.00816602	0.00253264	0.000197381	0.00057452
BPD	whole-genome	logit	MTAG.2012.focalPGC	iPSYCH2015i	0.0209296	0.0221012	0.064248	-0.0223888	0.348589	0.580982
BPD	whole-genome	probit	MTAG.2012.focalPGC	iPSYCH2015i	0.0142593	0.0108577	0.0355404	-0.00702181	0.193	0.367992
MDD	whole-genome	lm	MTAG.2012.focalPGC	iPSYCH2015i	0.00362593	0.00217734	0.00789351	-0.000641652	0.095852	0.189489
MDD	whole-genome	logit	MTAG.2012.focalPGC	iPSYCH2015i	0.00547065	0.00991877	0.0249114	-0.0139701	0.58155	0.726938
MDD	whole-genome	probit	MTAG.2012.focalPGC	iPSYCH2015i	0.00485622	0.00600918	0.0166342	-0.00692176	0.418305	0.522882
SCZ	whole-genome	lm	MTAG.2012.focalPGC	iPSYCH2015i	0.00966437	0.0019118	0.0134115	0.00591725	4.3e-07	3.64e-06
SCZ	whole-genome	logit	MTAG.2012.focalPGC	iPSYCH2015i	0.0402473	0.0149075	0.069466	0.0110287	0.00788088	0.0898365
SCZ	whole-genome	probit	MTAG.2012.focalPGC	iPSYCH2015i	0.0245773	0.00821835	0.0406853	0.00846933	0.00300592	0.0366566
ADHD	whole-genome	lm	MTAG.2015i.focaliPSYCH	iPSYCH2012	0.000400842	0.00177	0.00387004	-0.00306836	0.820579	0.863768
ADHD	whole-genome	logit	MTAG.2015i.focaliPSYCH	iPSYCH2012	-0.0127451	0.00814	0.0032093	-0.0286995	0.117044	0.260097
ADHD	whole-genome	probit	MTAG.2015i.focaliPSYCH	iPSYCH2012	-0.0059242	0.00491	0.0036994	-0.0155478	0.226204	0.367992
AUT	whole-genome	lm	MTAG.2015i.focaliPSYCH	iPSYCH2012	0.00119974	0.0018	0.00472774	-0.00232826	0.504706	0.593772
AUT	whole-genome	logit	MTAG.2015i.focaliPSYCH	iPSYCH2012	-0.00153136	0.00815	0.0144426	-0.0175054	0.851004	0.895794
AUT	whole-genome	probit	MTAG.2015i.focaliPSYCH	iPSYCH2012	4.68e-05	0.00496	0.0097684	-0.0096748	0.992477	0.992477
BPD	whole-genome	lm	MTAG.2015i.focaliPSYCH	iPSYCH2012	0.00485578	0.00116	0.00712939	0.00258218	2.67e-05	0.0001335
BPD	whole-genome	logit	MTAG.2015i.focaliPSYCH	iPSYCH2012	0.017642	0.0184	0.053706	-0.018422	0.34298	0.580982
BPD	whole-genome	probit	MTAG.2015i.focaliPSYCH	iPSYCH2012	0.013929	0.00902	0.0316082	-0.00375024	0.122187	0.367992
MDD	whole-genome	lm	MTAG.2015i.focaliPSYCH	iPSYCH2012	-0.00288888	0.00169	0.000423522	-0.00620128	0.0875865	0.189489
MDD	whole-genome	logit	MTAG.2015i.focaliPSYCH	iPSYCH2012	-0.0194701	0.00746	-0.00484852	-0.0340917	0.00898365	0.0898365
MDD	whole-genome	probit	MTAG.2015i.focaliPSYCH	iPSYCH2012	-0.0110251	0.00453	-0.00214632	-0.0199039	0.0146329	0.0886289
SCZ	whole-genome	lm	MTAG.2015i.focaliPSYCH	iPSYCH2012	0.00502667	0.00135	0.00767267	0.00238067	0.000201082	0.00057452
SCZ	whole-genome	logit	MTAG.2015i.focaliPSYCH	iPSYCH2012	0.00986668	0.0148	0.0388747	-0.0191413	0.508296	0.693022
SCZ	whole-genome	probit	MTAG.2015i.focaliPSYCH	iPSYCH2012	0.00910532	0.00767	0.0241385	-0.00592788	0.239195	0.367992
ADHD	whole-genome	lm	MTAG.2015i.focalPGC	iPSYCH2012	0.000155854	0.00176585	0.00361693	-0.00330522	0.92967	0.92967
ADHD	whole-genome	logit	MTAG.2015i.focalPGC	iPSYCH2012	-0.0140475	0.00815	0.00192651	-0.0300215	0.0840843	0.260097
ADHD	whole-genome	probit	MTAG.2015i.focalPGC	iPSYCH2012	-0.00668645	0.00490605	0.0029294	-0.0163023	0.171841	0.367992
AUT	whole-genome	lm	MTAG.2015i.focalPGC	iPSYCH2012	0.00169334	0.00179	0.00520174	-0.00181506	0.345185	0.460247
AUT	whole-genome	logit	MTAG.2015i.focalPGC	iPSYCH2012	0.00101346	0.00811	0.0169091	-0.0148821	0.900575	0.900575
AUT	whole-genome	probit	MTAG.2015i.focalPGC	iPSYCH2012	0.00147512	0.00494	0.0111575	-0.00820728	0.765525	0.805815
BPD	whole-genome	lm	MTAG.2015i.focalPGC	iPSYCH2012	0.00578345	0.00115	0.00803745	0.00352945	5.46e-07	3.64e-06
BPD	whole-genome	logit	MTAG.2015i.focalPGC	iPSYCH2012	0.0305212	0.0179966	0.0657945	-0.00475209	0.0947193	0.260097
BPD	whole-genome	probit	MTAG.2015i.focalPGC	iPSYCH2012	0.0210668	0.00885035	0.0384135	0.00372009	0.0177258	0.0886289
MDD	whole-genome	lm	MTAG.2015i.focalPGC	iPSYCH2012	-0.00122985	0.00168152	0.00206593	-0.00452564	0.464539	0.580674
MDD	whole-genome	logit	MTAG.2015i.focalPGC	iPSYCH2012	-0.0117875	0.00741054	0.00273716	-0.0263121	0.111392	0.260097
MDD	whole-genome	probit	MTAG.2015i.focalPGC	iPSYCH2012	-0.00635838	0.00450287	0.00246725	-0.015184	0.156488	0.367992
SCZ	whole-genome	lm	MTAG.2015i.focalPGC	iPSYCH2012	0.00700195	0.00135479	0.00965734	0.00434657	2.36e-07	3.64e-06
SCZ	whole-genome	logit	MTAG.2015i.focalPGC	iPSYCH2012	0.0350033	0.0143381	0.0631059	0.00690074	0.0164312	0.109541
SCZ	whole-genome	probit	MTAG.2015i.focalPGC	iPSYCH2012	0.0219131	0.00747274	0.0365596	0.0072665	0.00366566	0.0366566
ADHD	whole-genome	lm	PGC.2012	iPSYCH2015i	0.00102023	0.00217732	0.00528778	-0.00324732	0.639377	0.913395
ADHD	whole-genome	logit	PGC.2012	iPSYCH2015i	4.35e-05	0.0103642	0.0203574	-0.0202704	0.996649	0.996649
ADHD	whole-genome	probit	PGC.2012	iPSYCH2015i	0.00087727	0.00624894	0.0131252	-0.0113707	0.888177	0.888177
AUT	whole-genome	lm	PGC.2012	iPSYCH2015i	0.00230752	0.00217706	0.00657455	-0.00195951	0.289177	0.561137
AUT	whole-genome	logit	PGC.2012	iPSYCH2015i	0.00949301	0.0110317	0.0311152	-0.0121292	0.390817	0.651361
AUT	whole-genome	probit	PGC.2012	iPSYCH2015i	0.00572271	0.0065864	0.0186321	-0.00718663	0.385108	0.652522
BPD	whole-genome	lm	PGC.2012	iPSYCH2015i	0.00536977	0.00143817	0.00818858	0.00255097	0.00018864	0.0009432
BPD	whole-genome	logit	PGC.2012	iPSYCH2015i	0.0275008	0.0218369	0.0703011	-0.0152996	0.214076	0.569543
BPD	whole-genome	probit	PGC.2012	iPSYCH2015i	0.0175502	0.010747	0.0386142	-0.00351388	0.106564	0.428324
MDD	whole-genome	lm	PGC.2012	iPSYCH2015i	0.0032461	0.00221868	0.0075947	-0.0011025	0.143446	0.478152
MDD	whole-genome	logit	PGC.2012	iPSYCH2015i	0.00674904	0.00993883	0.0262291	-0.0127311	0.497513	0.66335
MDD	whole-genome	probit	PGC.2012	iPSYCH2015i	0.00504532	0.0060547	0.0169125	-0.00682189	0.405071	0.652522
SCZ	whole-genome	lm	PGC.2012	iPSYCH2015i	0.00772795	0.0018999	0.0114518	0.00400414	4.75e-05	0.000316667
SCZ	whole-genome	logit	PGC.2012	iPSYCH2015i	0.0299379	0.0149701	0.0592794	0.000596465	0.0483518	0.483518
SCZ	whole-genome	probit	PGC.2012	iPSYCH2015i	0.0184458	0.00822204	0.034561	0.00233059	0.0260864	0.229844
ADHD	whole-genome	lm	PGC.2015i	iPSYCH2012	-0.000638133	0.00178637	0.00286315	-0.00413942	0.720925	0.943862
ADHD	whole-genome	logit	PGC.2015i	iPSYCH2012	-0.00676383	0.00775337	0.00843278	-0.0219604	0.382533	0.651361
ADHD	whole-genome	probit	PGC.2015i	iPSYCH2012	-0.00358207	0.00475809	0.00574379	-0.0129079	0.450511	0.652522
AUT	whole-genome	lm	PGC.2015i	iPSYCH2012	-6.51e-05	0.00182053	0.00350313	-0.00363333	0.971468	0.975958
AUT	whole-genome	logit	PGC.2015i	iPSYCH2012	-0.00305467	0.00811098	0.0128429	-0.0189522	0.706307	0.784786
AUT	whole-genome	probit	PGC.2015i	iPSYCH2012	-0.00141341	0.00495918	0.00830658	-0.0111334	0.775539	0.816357
BPD	whole-genome	lm	PGC.2015i	iPSYCH2012	0.00508667	0.00114508	0.00733103	0.00284232	8.9e-06	8.9e-05
BPD	whole-genome	logit	PGC.2015i	iPSYCH2012	0.0278387	0.0179065	0.0629354	-0.00725798	0.125336	0.560496
BPD	whole-genome	probit	PGC.2015i	iPSYCH2012	0.018667	0.0087929	0.0359011	0.0014329	0.0344765	0.229844
MDD	whole-genome	lm	PGC.2015i	iPSYCH2012	-0.00174318	0.00169496	0.00157894	-0.0050653	0.303739	0.561137
MDD	whole-genome	logit	PGC.2015i	iPSYCH2012	-0.0128331	0.00737018	0.00161245	-0.0272787	0.0814021	0.542681
MDD	whole-genome	probit	PGC.2015i	iPSYCH2012	-0.00722725	0.00449742	0.00158769	-0.0160422	0.107081	0.428324
SCZ	whole-genome	lm	PGC.2015i	iPSYCH2012	0.00672967	0.00136135	0.00939791	0.00406143	7.68e-07	1.536e-05
SCZ	whole-genome	logit	PGC.2015i	iPSYCH2012	0.0389725	0.0142149	0.0668338	0.0111112	0.00718382	0.143677
SCZ	whole-genome	probit	PGC.2015i	iPSYCH2012	0.0234033	0.00743065	0.0379674	0.00883926	0.00179899	0.0359797

### Sheet: SupplementaryTableS7
Disorder	CE	model	PRS_A	PRS_B	Target	gamma	gammaSE	uci	lci	pvalue	padj
MDD	per-chromosome	lm	iPSYCH.2012	PGC	iPSYCH2015i	0.000140694	0.00014237	0.000419739	-0.000138351	0.0842857	0.421428
MDD	per-chromosome	lm	iPSYCH.2015i	PGC	iPSYCH2012	-9.72e-05	0.000109593	0.000117602	-0.000312002	0.906807	0.906807
ADHD	per-chromosome	lm	iPSYCH.2012	PGC	iPSYCH2015i	3.63e-05	0.000138655	0.000308064	-0.000235464	0.745149	0.906807
ADHD	per-chromosome	lm	iPSYCH.2015i	PGC	iPSYCH2012	0.000127535	0.000114779	0.000352502	-9.74318e-05	0.248298	0.620745
SCZ	per-chromosome	lm	iPSYCH.2012	PGC	iPSYCH2015i	-9.35e-05	0.000123749	0.000149048	-0.000336048	0.758889	0.906807
SCZ	per-chromosome	lm	iPSYCH.2015i	PGC	iPSYCH2012	3.44e-05	8.87e-05	0.000208252	-0.000139452	0.157109	0.523696
BPD	per-chromosome	lm	iPSYCH.2012	PGC	iPSYCH2015i	3.26e-05	9.33e-05	0.000215468	-0.000150268	0.541104	0.906807
BPD	per-chromosome	lm	iPSYCH.2015i	PGC	iPSYCH2012	-1.76e-05	7.51e-05	0.000129596	-0.000164796	0.573013	0.906807
AUT	per-chromosome	lm	iPSYCH.2012	PGC	iPSYCH2015i	7.34e-05	0.000141361	0.000350468	-0.000203668	0.00752576	0.0752576
AUT	per-chromosome	lm	iPSYCH.2015i	PGC	iPSYCH2012	2.46e-05	0.000118725	0.000257301	-0.000208101	0.873885	0.906807
MDD	per-chromosome	logit	iPSYCH.2012	PGC	iPSYCH2015i	0.000200561	0.000646186	0.00146709	-0.00106596	0.057122	0.28561
MDD	per-chromosome	logit	iPSYCH.2015i	PGC	iPSYCH2012	-0.000616597	0.000469997	0.000304597	-0.00153779	0.865632	0.865632
ADHD	per-chromosome	logit	iPSYCH.2012	PGC	iPSYCH2015i	-0.000767392	0.000702421	0.000609353	-0.00214414	0.598313	0.747891
ADHD	per-chromosome	logit	iPSYCH.2015i	PGC	iPSYCH2012	6.62e-05	0.000515301	0.00107619	-0.00094379	0.221031	0.552578
SCZ	per-chromosome	logit	iPSYCH.2012	PGC	iPSYCH2015i	-0.00259868	0.00101938	-0.000600694	-0.00459667	0.59023	0.747891
SCZ	per-chromosome	logit	iPSYCH.2015i	PGC	iPSYCH2012	-0.00114824	0.000975184	0.000763118	-0.0030596	0.109167	0.363891
BPD	per-chromosome	logit	iPSYCH.2012	PGC	iPSYCH2015i	-0.00153605	0.00150524	0.00141421	-0.00448632	0.425151	0.747891
BPD	per-chromosome	logit	iPSYCH.2015i	PGC	iPSYCH2012	-0.00179908	0.00125582	0.000662322	-0.00426049	0.537765	0.747891
AUT	per-chromosome	logit	iPSYCH.2012	PGC	iPSYCH2015i	-3.77e-05	0.000746289	0.00142503	-0.00150043	0.00419821	0.0419821
AUT	per-chromosome	logit	iPSYCH.2015i	PGC	iPSYCH2012	-0.000158004	0.000535516	0.000891607	-0.00120762	0.829616	0.865632
MDD	per-chromosome	probit	iPSYCH.2012	PGC	iPSYCH2015i	0.000187953	0.000392652	0.000957551	-0.000581645	0.0498552	0.249276
MDD	per-chromosome	probit	iPSYCH.2015i	PGC	iPSYCH2012	-0.000367731	0.000288581	0.000197888	-0.00093335	0.864183	0.864183
ADHD	per-chromosome	probit	iPSYCH.2012	PGC	iPSYCH2015i	-0.000382453	0.000417984	0.000436796	-0.0012017	0.551941	0.689926
ADHD	per-chromosome	probit	iPSYCH.2015i	PGC	iPSYCH2012	9.3e-05	0.000313629	0.000707713	-0.000521713	0.216372	0.540929
SCZ	per-chromosome	probit	iPSYCH.2012	PGC	iPSYCH2015i	-0.0013842	0.000559665	-0.000287261	-0.00248115	0.538535	0.689926
SCZ	per-chromosome	probit	iPSYCH.2015i	PGC	iPSYCH2012	-0.000529796	0.000510426	0.000470639	-0.00153023	0.0857274	0.285758
BPD	per-chromosome	probit	iPSYCH.2012	PGC	iPSYCH2015i	-0.000641009	0.000748812	0.000826663	-0.00210868	0.405297	0.689926
BPD	per-chromosome	probit	iPSYCH.2015i	PGC	iPSYCH2012	-0.000662193	0.000617775	0.000548646	-0.00187303	0.524071	0.689926
AUT	per-chromosome	probit	iPSYCH.2012	PGC	iPSYCH2015i	3.19e-05	0.000441177	0.000896607	-0.000832807	0.00416164	0.0416164
AUT	per-chromosome	probit	iPSYCH.2015i	PGC	iPSYCH2012	-6.78e-05	0.000326416	0.000571975	-0.000707575	0.834172	0.864183
MDD	whole-genome	lm	iPSYCH.2012	PGC	iPSYCH2015i	0.00327063	0.00309641	0.00933959	-0.00279834	0.290848	0.954657
MDD	whole-genome	lm	iPSYCH.2015i	PGC	iPSYCH2012	-0.00207141	0.00239033	0.00261365	-0.00675647	0.386174	0.954657
ADHD	whole-genome	lm	iPSYCH.2012	PGC	iPSYCH2015i	-0.000314069	0.00302933	0.00562342	-0.00625156	0.917427	0.954657
ADHD	whole-genome	lm	iPSYCH.2015i	PGC	iPSYCH2012	0.00413999	0.00250762	0.00905492	-0.000774944	0.098746	0.954657
SCZ	whole-genome	lm	iPSYCH.2012	PGC	iPSYCH2015i	-0.000314333	0.0026862	0.00495062	-0.00557928	0.906846	0.954657
SCZ	whole-genome	lm	iPSYCH.2015i	PGC	iPSYCH2012	0.00205929	0.00193589	0.00585362	-0.00173505	0.287445	0.954657
BPD	whole-genome	lm	iPSYCH.2012	PGC	iPSYCH2015i	-0.00011344	0.00199509	0.00379694	-0.00402382	0.954657	0.954657
BPD	whole-genome	lm	iPSYCH.2015i	PGC	iPSYCH2012	0.000694157	0.0016217	0.00387269	-0.00248437	0.66862	0.954657
AUT	whole-genome	lm	iPSYCH.2012	PGC	iPSYCH2015i	0.000855355	0.0030457	0.00682493	-0.00511422	0.778833	0.954657
AUT	whole-genome	lm	iPSYCH.2015i	PGC	iPSYCH2012	-0.00106207	0.00254219	0.00392063	-0.00604476	0.676111	0.954657
MDD	whole-genome	logit	iPSYCH.2012	PGC	iPSYCH2015i	0.00359635	0.0139054	0.0308509	-0.0236582	0.795941	0.795941
MDD	whole-genome	logit	iPSYCH.2015i	PGC	iPSYCH2012	-0.0131854	0.0102166	0.00683916	-0.0332099	0.196796	0.491991
ADHD	whole-genome	logit	iPSYCH.2012	PGC	iPSYCH2015i	-0.0250266	0.0152103	0.00478558	-0.0548388	0.0997288	0.417062
ADHD	whole-genome	logit	iPSYCH.2015i	PGC	iPSYCH2012	0.00597146	0.0112042	0.0279316	-0.0159887	0.59406	0.742575
SCZ	whole-genome	logit	iPSYCH.2012	PGC	iPSYCH2015i	-0.0445413	0.0218634	-0.0016891	-0.0873935	0.0412433	0.412433
SCZ	whole-genome	logit	iPSYCH.2015i	PGC	iPSYCH2012	-0.0170415	0.021137	0.0243871	-0.0584701	0.419664	0.599521
BPD	whole-genome	logit	iPSYCH.2012	PGC	iPSYCH2015i	-0.0482004	0.0314346	0.0134113	-0.109812	0.125119	0.417062
BPD	whole-genome	logit	iPSYCH.2015i	PGC	iPSYCH2012	-0.0241393	0.026839	0.0284651	-0.0767437	0.368141	0.599521
AUT	whole-genome	logit	iPSYCH.2012	PGC	iPSYCH2015i	-0.00593589	0.0158337	0.0250981	-0.0369698	0.707729	0.786365
AUT	whole-genome	logit	iPSYCH.2015i	PGC	iPSYCH2012	-0.0116081	0.0114087	0.0107531	-0.0339692	0.308914	0.599521
MDD	whole-genome	probit	iPSYCH.2012	PGC	iPSYCH2015i	0.00386258	0.00847354	0.0204707	-0.0127456	0.64781	0.719789
MDD	whole-genome	probit	iPSYCH.2015i	PGC	iPSYCH2012	-0.00772623	0.00627993	0.00458243	-0.0200349	0.218475	0.546187
ADHD	whole-genome	probit	iPSYCH.2012	PGC	iPSYCH2015i	-0.0127309	0.00907012	0.00504648	-0.0305084	0.160741	0.546187
ADHD	whole-genome	probit	iPSYCH.2015i	PGC	iPSYCH2012	0.00507864	0.00682852	0.0184625	-0.00830526	0.456769	0.719789
SCZ	whole-genome	probit	iPSYCH.2012	PGC	iPSYCH2015i	-0.0219689	0.0119525	0.00145807	-0.0453958	0.0659727	0.546187
SCZ	whole-genome	probit	iPSYCH.2015i	PGC	iPSYCH2012	-0.0057119	0.0109682	0.0157857	-0.0272095	0.600444	0.719789
BPD	whole-genome	probit	iPSYCH.2012	PGC	iPSYCH2015i	-0.0206503	0.0154156	0.00956418	-0.0508649	0.183312	0.546187
BPD	whole-genome	probit	iPSYCH.2015i	PGC	iPSYCH2012	-0.00800653	0.0130239	0.0175204	-0.0335335	0.538028	0.719789
AUT	whole-genome	probit	iPSYCH.2012	PGC	iPSYCH2015i	-0.00237916	0.0093889	0.0160231	-0.0207814	0.800769	0.800769
AUT	whole-genome	probit	iPSYCH.2015i	PGC	iPSYCH2012	-0.00624485	0.0069672	0.00741087	-0.0199006	0.369686	0.719789

### Sheet: SupplementaryTableS8
Cohort	Disorder	Description	source field / code	is binary	binary notation	N_cases	N_controls	N_total	Prevalence	Published Danish prevalence (Pedersen et al 2014)
Danish Register	SCZ	EHR - ICD-10	F20	yes	0: no, 1: Yes	13804	2512441	2526245	0.00546424	0.01745
Danish Register	BPD	EHR - ICD-10	F30 or F31	yes	0: no, 1: Yes	9605	2516640	2526245	0.00380209	0.0158
Danish Register	AUT	EHR - ICD-10	F84.0, F84.1, F84.5, F84.8 or F84.9	yes	0: no, 1: Yes	23991	2502254	2526245	0.0094967	0.01965
Danish Register	ADHD	EHR - ICD-10	F90.0	yes	0: no, 1: Yes	35685	2490560	2526245	0.0141257	0.03235
Danish Register	MDD	EHR - ICD-10	F33	yes	0: no, 1: Yes	71046	2455199	2526245	0.0281232	0.12285

### Sheet: SupplementaryTableS9
Disorder	model	gamma	gammaSE	uci	lci	pvalue	padj
MDD	lm	0.000847842	0.0009371	0.00268456	-0.000988874	0.365597	0.365597
MDD	probit	-0.0039559	0.00330542	0.00252273	-0.0104345	0.231808	0.248366
MDD	logit	-0.00844056	0.00557268	0.00248191	-0.019363	0.129495	0.176585
ADHD	lm	-0.00191208	0.000859736	-0.000226994	-0.00359716	0.0261466	0.0392198
ADHD	probit	-0.0255181	0.00326251	-0.0191235	-0.0319126	7.77988e-15	3.89e-14
ADHD	logit	-0.0473144	0.00550304	-0.0365284	-0.0581003	2.73862e-17	2.055e-16
AUT	lm	0.00166641	0.000672777	0.00298505	0.000347765	0.0132526	0.0283983
AUT	probit	-0.00759887	0.00290275	-0.00190949	-0.0132883	0.00845403	0.0250485
AUT	logit	-0.0135348	0.00502064	-0.00369431	-0.0233752	0.00721002	0.0250485
BPD	lm	0.00255759	0.000243879	0.00303559	0.00207959	9.90078e-26	1.485e-24
BPD	probit	0.00840337	0.00323475	0.0147435	0.00206326	0.0100194	0.0250485
BPD	logit	0.00767411	0.00623342	0.0198916	-0.0045434	0.219451	0.248366
SCZ	lm	0.000791719	0.000343692	0.00146536	0.000118082	0.0212469	0.0354115
SCZ	probit	-0.00377613	0.00273721	0.0015888	-0.00914107	0.172306	0.215383
SCZ	logit	-0.0119468	0.00514239	-0.00186775	-0.0220259	0.0177947	0.033365

### Sheet: SupplementaryTableS10
Disorder	model	PRS	Target	gamma	gammaSE	uci	lci	pvalue	padj
ADHD	lm	iPSYCH2012	iPSYCH2015i	-0.00916486	0.00342948	-0.00244308	-0.0158866	0.00753165	0.0376582
ADHD	lm	iPSYCH2015i	iPSYCH2012	-0.0117903	0.0024312	-0.00702511	-0.0165554	1.24e-06	1.24e-05
ADHD	logit	iPSYCH2012	iPSYCH2015i	-0.0624324	0.017403	-0.0283225	-0.0965422	0.000370558	0.00185279
ADHD	logit	iPSYCH2015i	iPSYCH2012	-0.0492979	0.012875	-0.0240628	-0.074533	0.000137348	0.00137348
ADHD	probit	iPSYCH2012	iPSYCH2015i	-0.0354149	0.0104136	-0.0150043	-0.0558255	0.000661787	0.00330893
ADHD	probit	iPSYCH2015i	iPSYCH2012	-0.0316554	0.00746785	-0.0170184	-0.0462924	2.16e-05	0.000216
AUT	lm	iPSYCH2012	iPSYCH2015i	0.000822933	0.00342262	0.00753126	-0.0058854	0.809989	0.857914
AUT	lm	iPSYCH2015i	iPSYCH2012	-0.00484136	0.00258737	0.000229879	-0.0099126	0.0613238	0.102206
AUT	logit	iPSYCH2012	iPSYCH2015i	-0.00882756	0.0166921	0.0238889	-0.041544	0.597549	0.698097
AUT	logit	iPSYCH2015i	iPSYCH2012	-0.0228366	0.0122476	0.00116882	-0.0468419	0.0626709	0.125342
AUT	probit	iPSYCH2012	iPSYCH2015i	-0.00366515	0.0101919	0.016311	-0.0236413	0.720788	0.878949
AUT	probit	iPSYCH2015i	iPSYCH2012	-0.0137697	0.00736567	0.000667022	-0.0282064	0.0610317	0.122063
BPD	lm	iPSYCH2012	iPSYCH2015i	0.00490558	0.00206174	0.00894659	0.000864568	0.0173437	0.0433593
BPD	lm	iPSYCH2015i	iPSYCH2012	0.00182888	0.00172849	0.00521671	-0.00155896	0.29002	0.396432
BPD	logit	iPSYCH2012	iPSYCH2015i	0.00843831	0.0201378	0.0479085	-0.0310319	0.674179	0.698097
BPD	logit	iPSYCH2015i	iPSYCH2012	-0.00684734	0.0169205	0.0263169	-0.0400116	0.685932	0.698097
BPD	probit	iPSYCH2012	iPSYCH2015i	0.00709279	0.0115919	0.0298129	-0.0156273	0.533737	0.762481
BPD	probit	iPSYCH2015i	iPSYCH2012	-0.00155491	0.00984272	0.0177368	-0.0208466	0.873889	0.878949
MDD	lm	iPSYCH2012	iPSYCH2015i	-0.00711025	0.00352136	-0.000208395	-0.0140121	0.0434684	0.0869369
MDD	lm	iPSYCH2015i	iPSYCH2012	-0.00624864	0.00252168	-0.00130615	-0.0111911	0.0132133	0.0433593
MDD	logit	iPSYCH2012	iPSYCH2015i	-0.0379539	0.015193	-0.00817563	-0.0677321	0.0126068	0.0420227
MDD	logit	iPSYCH2015i	iPSYCH2012	-0.0256165	0.0109853	-0.00408539	-0.0471476	0.0198257	0.0495642
MDD	probit	iPSYCH2012	iPSYCH2015i	-0.0224227	0.00940675	-0.00398551	-0.04086	0.0170459	0.0426148
MDD	probit	iPSYCH2015i	iPSYCH2012	-0.0164052	0.00671581	-0.00324215	-0.0295681	0.0140715	0.0426148
SCZ	lm	iPSYCH2012	iPSYCH2015i	0.00298889	0.00298787	0.00884512	-0.00286734	0.317146	0.396432
SCZ	lm	iPSYCH2015i	iPSYCH2012	0.000394148	0.00220158	0.00470925	-0.00392095	0.857914	0.857914
SCZ	logit	iPSYCH2012	iPSYCH2015i	-0.007087	0.0182492	0.0286814	-0.0428554	0.698097	0.698097
SCZ	logit	iPSYCH2015i	iPSYCH2012	-0.0213182	0.0163571	0.0107417	-0.0533782	0.193877	0.323128
SCZ	probit	iPSYCH2012	iPSYCH2015i	-0.00168239	0.0110683	0.0200115	-0.0233763	0.878949	0.878949
SCZ	probit	iPSYCH2015i	iPSYCH2012	-0.00920548	0.00975214	0.00990871	-0.0283197	0.342176	0.570294

### Sheet: SupplementaryTableS11
Disorder	model	PRS	Target	disorderA	disorderB	gamma	gammaSE	uci	lci	pvalue	padj
ADHD	lm	iPSYCH2012	iPSYCH2015i	ADHD	MDD	0.00322729	0.00273945	0.00859661	-0.00214203	0.238764	0.545747
ADHD	lm	iPSYCH2012	iPSYCH2015i	AUT	ADHD	0.00300069	0.00277393	0.00843759	-0.00243621	0.279364	0.595977
ADHD	lm	iPSYCH2012	iPSYCH2015i	BPD	ADHD	0.00330959	0.00302175	0.00923221	-0.00261304	0.273404	0.591145
ADHD	lm	iPSYCH2012	iPSYCH2015i	SCZ	ADHD	0.00115733	0.00291986	0.00688027	-0.0045656	0.691836	0.858091
ADHD	lm	iPSYCH2015i	iPSYCH2012	ADHD	MDD	-0.0010354	0.00240193	0.00367237	-0.00574317	0.666417	0.846243
ADHD	lm	iPSYCH2015i	iPSYCH2012	AUT	ADHD	-0.00209864	0.00235644	0.00252	-0.00671727	0.373147	0.665745
ADHD	lm	iPSYCH2015i	iPSYCH2012	BPD	ADHD	-0.00221357	0.00249244	0.00267163	-0.00709876	0.374481	0.665745
ADHD	lm	iPSYCH2015i	iPSYCH2012	SCZ	ADHD	-0.00120837	0.00245488	0.0036032	-0.00601994	0.622556	0.835043
ADHD	lm	MTAG.iPSYCH2012.focaliPSYCH2012	iPSYCH2015i	ADHD	MDD	0.00534637	0.00294207	0.0111128	-0.000420094	0.0691848	0.276739
ADHD	lm	MTAG.iPSYCH2012.focaliPSYCH2012	iPSYCH2015i	AUT	ADHD	0.00026752	0.00285774	0.00586869	-0.00533365	0.925417	0.974079
ADHD	lm	MTAG.iPSYCH2012.focaliPSYCH2012	iPSYCH2015i	BPD	ADHD	0.00611291	0.00305852	0.0121076	0.000118217	0.045646	0.214471
ADHD	lm	MTAG.iPSYCH2012.focaliPSYCH2012	iPSYCH2015i	SCZ	ADHD	0.00291753	0.00303084	0.00885797	-0.00302292	0.335741	0.643108
ADHD	lm	MTAG.iPSYCH2012.focalPGC	iPSYCH2015i	ADHD	MDD	0.00514003	0.00299122	0.0110028	-0.000722765	0.0857289	0.318991
ADHD	lm	MTAG.iPSYCH2012.focalPGC	iPSYCH2015i	AUT	ADHD	0.00288084	0.00296273	0.0086878	-0.00292612	0.330872	0.643108
ADHD	lm	MTAG.iPSYCH2012.focalPGC	iPSYCH2015i	BPD	ADHD	0.00611569	0.00304944	0.0120926	0.000138786	0.0449083	0.214471
ADHD	lm	MTAG.iPSYCH2012.focalPGC	iPSYCH2015i	SCZ	ADHD	0.000320027	0.0030821	0.00636094	-0.00572089	0.917301	0.974079
ADHD	lm	MTAG.iPSYCH2015i.focaliPSYCH2015i	iPSYCH2012	ADHD	MDD	-0.000693422	0.0024336	0.00407643	-0.00546327	0.775692	0.899353
ADHD	lm	MTAG.iPSYCH2015i.focaliPSYCH2015i	iPSYCH2012	AUT	ADHD	-0.00167093	0.00242397	0.00308004	-0.00642191	0.490611	0.762114
ADHD	lm	MTAG.iPSYCH2015i.focaliPSYCH2015i	iPSYCH2012	BPD	ADHD	-0.00268268	0.00251535	0.00224742	-0.00761277	0.286188	0.595982
ADHD	lm	MTAG.iPSYCH2015i.focaliPSYCH2015i	iPSYCH2012	SCZ	ADHD	-0.0040692	0.00250308	0.000836836	-0.00897523	0.104018	0.354105
ADHD	lm	MTAG.iPSYCH2015i.focalPGC	iPSYCH2012	ADHD	MDD	0.00114981	0.00246544	0.00598207	-0.00368245	0.640949	0.836312
ADHD	lm	MTAG.iPSYCH2015i.focalPGC	iPSYCH2012	AUT	ADHD	-0.00113152	0.00248604	0.00374111	-0.00600415	0.649001	0.837421
ADHD	lm	MTAG.iPSYCH2015i.focalPGC	iPSYCH2012	BPD	ADHD	-0.0016825	0.00251932	0.00325537	-0.00662036	0.504237	0.774205
ADHD	lm	MTAG.iPSYCH2015i.focalPGC	iPSYCH2012	SCZ	ADHD	-0.00400612	0.00253415	0.00096081	-0.00897304	0.113911	0.357369
ADHD	lm	PGC	iPSYCH2015i	ADHD	MDD	-9.24e-05	0.00314455	0.00607092	-0.00625572	0.976571	0.987371
ADHD	lm	PGC	iPSYCH2015i	AUT	ADHD	-0.000530951	0.00308446	0.00551459	-0.0065765	0.86333	0.939678
ADHD	lm	PGC	iPSYCH2015i	BPD	ADHD	0.00450971	0.00317037	0.0107236	-0.0017042	0.154893	0.426135
ADHD	lm	PGC	iPSYCH2015i	SCZ	ADHD	0.00164725	0.0031342	0.00779028	-0.00449579	0.599186	0.829455
ADHD	lm	PGC	iPSYCH2012	ADHD	MDD	-0.000409273	0.00250103	0.00449275	-0.0053113	0.870013	0.940555
ADHD	lm	PGC	iPSYCH2012	AUT	ADHD	-0.000755538	0.00251563	0.00417509	-0.00568617	0.76392	0.892169
ADHD	lm	PGC	iPSYCH2012	BPD	ADHD	-0.00485718	0.00253298	0.000107454	-0.00982182	0.0551645	0.232272
ADHD	lm	PGC	iPSYCH2012	SCZ	ADHD	-0.00208222	0.00251358	0.0028444	-0.00700884	0.407451	0.686233
ADHD	logit	iPSYCH2012	iPSYCH2015i	ADHD	MDD	-0.00455862	0.0138124	0.0225138	-0.031631	0.741217	0.93601
ADHD	logit	iPSYCH2012	iPSYCH2015i	AUT	ADHD	-0.00130276	0.0139008	0.0259428	-0.0285483	0.92532	0.993421
ADHD	logit	iPSYCH2012	iPSYCH2015i	BPD	ADHD	0.00832297	0.014995	0.0377132	-0.0210672	0.579013	0.873982
ADHD	logit	iPSYCH2012	iPSYCH2015i	SCZ	ADHD	-0.00999172	0.0146135	0.0186508	-0.0386342	0.493801	0.858785
ADHD	logit	iPSYCH2015i	iPSYCH2012	ADHD	MDD	-0.0118945	0.0106375	0.00895498	-0.0327439	0.263166	0.653616
ADHD	logit	iPSYCH2015i	iPSYCH2012	AUT	ADHD	-0.0166686	0.0104696	0.00385174	-0.0371889	0.110904	0.653616
ADHD	logit	iPSYCH2015i	iPSYCH2012	BPD	ADHD	-0.0125291	0.0109869	0.00900525	-0.0340635	0.253912	0.653616
ADHD	logit	iPSYCH2015i	iPSYCH2012	SCZ	ADHD	-0.0122941	0.0108626	0.00899661	-0.0335849	0.257463	0.653616
ADHD	logit	MTAG.iPSYCH2012.focaliPSYCH2012	iPSYCH2015i	ADHD	MDD	-0.00923866	0.0151505	0.0204564	-0.0389337	0.541774	0.873982
ADHD	logit	MTAG.iPSYCH2012.focaliPSYCH2012	iPSYCH2015i	AUT	ADHD	-0.0188763	0.0145852	0.00971074	-0.0474633	0.194638	0.653616
ADHD	logit	MTAG.iPSYCH2012.focaliPSYCH2012	iPSYCH2015i	BPD	ADHD	0.020774	0.015389	0.0509364	-0.00938834	0.177309	0.653616
ADHD	logit	MTAG.iPSYCH2012.focaliPSYCH2012	iPSYCH2015i	SCZ	ADHD	0.00142731	0.0152493	0.031316	-0.0284613	0.925432	0.993421
ADHD	logit	MTAG.iPSYCH2012.focalPGC	iPSYCH2015i	ADHD	MDD	-0.0100425	0.0153686	0.02008	-0.040165	0.513283	0.864477
ADHD	logit	MTAG.iPSYCH2012.focalPGC	iPSYCH2015i	AUT	ADHD	-6.69e-05	0.0149777	0.0292894	-0.0294232	0.996435	0.999103
ADHD	logit	MTAG.iPSYCH2012.focalPGC	iPSYCH2015i	BPD	ADHD	0.0221735	0.0153504	0.0522602	-0.00791322	0.148808	0.653616
ADHD	logit	MTAG.iPSYCH2012.focalPGC	iPSYCH2015i	SCZ	ADHD	-0.00555484	0.0154664	0.0247594	-0.0358691	0.719457	0.933794
ADHD	logit	MTAG.iPSYCH2015i.focaliPSYCH2015i	iPSYCH2012	ADHD	MDD	-0.0247868	0.0112396	-0.00275713	-0.0468165	0.0273106	0.322688
ADHD	logit	MTAG.iPSYCH2015i.focaliPSYCH2015i	iPSYCH2012	AUT	ADHD	-0.0167409	0.0109337	0.00468915	-0.038171	0.125331	0.653616
ADHD	logit	MTAG.iPSYCH2015i.focaliPSYCH2015i	iPSYCH2012	BPD	ADHD	-0.0207969	0.0112934	0.00133804	-0.0429319	0.0654242	0.505658
ADHD	logit	MTAG.iPSYCH2015i.focaliPSYCH2015i	iPSYCH2012	SCZ	ADHD	-0.0292913	0.0112803	-0.00718196	-0.0514006	0.00934459	0.213591
ADHD	logit	MTAG.iPSYCH2015i.focalPGC	iPSYCH2012	ADHD	MDD	-0.0163868	0.0113695	0.00589738	-0.038671	0.149402	0.653616
ADHD	logit	MTAG.iPSYCH2015i.focalPGC	iPSYCH2012	AUT	ADHD	-0.012697	0.011172	0.00920007	-0.0345941	0.255547	0.653616
ADHD	logit	MTAG.iPSYCH2015i.focalPGC	iPSYCH2012	BPD	ADHD	-0.0159744	0.0113081	0.00618956	-0.0381383	0.157681	0.653616
ADHD	logit	MTAG.iPSYCH2015i.focalPGC	iPSYCH2012	SCZ	ADHD	-0.0269864	0.0113781	-0.00468523	-0.0492875	0.0176482	0.322688
ADHD	logit	PGC	iPSYCH2015i	ADHD	MDD	-0.0128536	0.0151122	0.0167663	-0.0424736	0.394965	0.780177
ADHD	logit	PGC	iPSYCH2015i	AUT	ADHD	-0.0033245	0.0145915	0.0252749	-0.0319239	0.819773	0.97869
ADHD	logit	PGC	iPSYCH2015i	BPD	ADHD	0.0185115	0.0150038	0.0479191	-0.010896	0.217291	0.653616
ADHD	logit	PGC	iPSYCH2015i	SCZ	ADHD	0.00577821	0.0148033	0.0347928	-0.0232363	0.6963	0.933794
ADHD	logit	PGC	iPSYCH2012	ADHD	MDD	-0.0122558	0.0110475	0.00939737	-0.0339089	0.267245	0.653616
ADHD	logit	PGC	iPSYCH2012	AUT	ADHD	-0.00488673	0.0108105	0.0163018	-0.0260753	0.651245	0.90608
ADHD	logit	PGC	iPSYCH2012	BPD	ADHD	-0.0248821	0.0109292	-0.00346086	-0.0463034	0.0227372	0.322688
ADHD	logit	PGC	iPSYCH2012	SCZ	ADHD	-0.013092	0.010839	0.00815246	-0.0343365	0.227046	0.653616
ADHD	probit	iPSYCH2012	iPSYCH2015i	ADHD	MDD	-0.000690143	0.00820963	0.0154007	-0.016781	0.933243	0.968233
ADHD	probit	iPSYCH2012	iPSYCH2015i	AUT	ADHD	0.000860767	0.00828123	0.017092	-0.0153705	0.917278	0.967596
ADHD	probit	iPSYCH2012	iPSYCH2015i	BPD	ADHD	0.00556462	0.0089641	0.0231343	-0.012005	0.536121	0.8753
ADHD	probit	iPSYCH2012	iPSYCH2015i	SCZ	ADHD	-0.00407111	0.00870933	0.0129992	-0.0211414	0.639308	0.954817
ADHD	probit	iPSYCH2015i	iPSYCH2012	ADHD	MDD	-0.00644175	0.00649511	0.00628867	-0.0191722	0.321096	0.755521
ADHD	probit	iPSYCH2015i	iPSYCH2012	AUT	ADHD	-0.00932948	0.00638585	0.00318679	-0.0218458	0.144149	0.640664
ADHD	probit	iPSYCH2015i	iPSYCH2012	BPD	ADHD	-0.00760673	0.00672143	0.00556728	-0.0207807	0.258254	0.712426
ADHD	probit	iPSYCH2015i	iPSYCH2012	SCZ	ADHD	-0.00659759	0.00663558	0.00640815	-0.0196033	0.318792	0.755521
ADHD	probit	MTAG.iPSYCH2012.focaliPSYCH2012	iPSYCH2015i	ADHD	MDD	-0.00147074	0.00895934	0.0160896	-0.019031	0.870105	0.961
ADHD	probit	MTAG.iPSYCH2012.focaliPSYCH2012	iPSYCH2015i	AUT	ADHD	-0.00893688	0.00864476	0.00800684	-0.0258806	0.301353	0.741793
ADHD	probit	MTAG.iPSYCH2012.focaliPSYCH2012	iPSYCH2015i	BPD	ADHD	0.013972	0.00916044	0.0319265	-0.00398246	0.126675	0.640664
ADHD	probit	MTAG.iPSYCH2012.focaliPSYCH2012	iPSYCH2015i	SCZ	ADHD	0.00283495	0.00907829	0.0206284	-0.0149585	0.754369	0.961
ADHD	probit	MTAG.iPSYCH2012.focalPGC	iPSYCH2015i	ADHD	MDD	-0.00164529	0.0090985	0.0161878	-0.0194783	0.856843	0.961
ADHD	probit	MTAG.iPSYCH2012.focalPGC	iPSYCH2015i	AUT	ADHD	0.00192057	0.00890207	0.0193686	-0.0155275	0.829357	0.961
ADHD	probit	MTAG.iPSYCH2012.focalPGC	iPSYCH2015i	BPD	ADHD	0.0146385	0.00913719	0.0325474	-0.00327035	0.108262	0.640664
ADHD	probit	MTAG.iPSYCH2012.focalPGC	iPSYCH2015i	SCZ	ADHD	-0.0014227	0.00921785	0.0166443	-0.0194897	0.876913	0.961
ADHD	probit	MTAG.iPSYCH2015i.focaliPSYCH2015i	iPSYCH2012	ADHD	MDD	-0.0126543	0.00678878	0.000651662	-0.0259603	0.0621365	0.560231
ADHD	probit	MTAG.iPSYCH2015i.focaliPSYCH2015i	iPSYCH2012	AUT	ADHD	-0.00903942	0.00664227	0.00397943	-0.0220583	0.172893	0.653961
ADHD	probit	MTAG.iPSYCH2015i.focaliPSYCH2015i	iPSYCH2012	BPD	ADHD	-0.0114954	0.00687463	0.00197885	-0.0249697	0.0938397	0.640664
ADHD	probit	MTAG.iPSYCH2015i.focaliPSYCH2015i	iPSYCH2012	SCZ	ADHD	-0.0162609	0.00685876	-0.00281774	-0.0297041	0.0173992	0.383756
ADHD	probit	MTAG.iPSYCH2015i.focalPGC	iPSYCH2012	ADHD	MDD	-0.00766348	0.00687305	0.0058077	-0.0211347	0.265161	0.714309
ADHD	probit	MTAG.iPSYCH2015i.focalPGC	iPSYCH2012	AUT	ADHD	-0.00676976	0.00679714	0.00655263	-0.0200922	0.319016	0.755521
ADHD	probit	MTAG.iPSYCH2015i.focalPGC	iPSYCH2012	BPD	ADHD	-0.0086412	0.00688448	0.00485238	-0.0221348	0.208511	0.701229
ADHD	probit	MTAG.iPSYCH2015i.focalPGC	iPSYCH2012	SCZ	ADHD	-0.015105	0.00692735	-0.00152742	-0.0286826	0.0287817	0.383756
ADHD	probit	PGC	iPSYCH2015i	ADHD	MDD	-0.00646351	0.00910557	0.0113834	-0.0243104	0.477603	0.830615
ADHD	probit	PGC	iPSYCH2015i	AUT	ADHD	-0.00180726	0.00882277	0.0154854	-0.0190999	0.837715	0.961
ADHD	probit	PGC	iPSYCH2015i	BPD	ADHD	0.0112179	0.00907163	0.0289983	-0.00656251	0.214751	0.701229
ADHD	probit	PGC	iPSYCH2015i	SCZ	ADHD	0.00337487	0.00895714	0.0209309	-0.0141811	0.70599	0.961
ADHD	probit	PGC	iPSYCH2012	ADHD	MDD	-0.00626281	0.00675586	0.00697868	-0.0195043	0.354395	0.794563
ADHD	probit	PGC	iPSYCH2012	AUT	ADHD	-0.00276538	0.00666213	0.0102924	-0.0158232	0.678532	0.961
ADHD	probit	PGC	iPSYCH2012	BPD	ADHD	-0.0149163	0.00672701	-0.00173133	-0.0281012	0.0265039	0.383756
ADHD	probit	PGC	iPSYCH2012	SCZ	ADHD	-0.00756337	0.00667311	0.00551593	-0.0206427	0.256946	0.712426
AUT	lm	iPSYCH2012	iPSYCH2015i	AUT	MDD	0.00325788	0.00283491	0.00881429	-0.00229854	0.250473	0.556607
AUT	lm	iPSYCH2012	iPSYCH2015i	AUT	ADHD	0.00136737	0.00280794	0.00687094	-0.00413619	0.626282	0.835043
AUT	lm	iPSYCH2012	iPSYCH2015i	BPD	AUT	0.0066066	0.00299484	0.0124765	0.000736708	0.0273846	0.16852
AUT	lm	iPSYCH2012	iPSYCH2015i	SCZ	AUT	-0.00038386	0.0029732	0.0054436	-0.00621132	0.897273	0.963515
AUT	lm	iPSYCH2015i	iPSYCH2012	AUT	MDD	0.000491539	0.00241291	0.00522085	-0.00423777	0.838579	0.937486
AUT	lm	iPSYCH2015i	iPSYCH2012	AUT	ADHD	0.00289265	0.0023843	0.00756588	-0.00178059	0.225052	0.529534
AUT	lm	iPSYCH2015i	iPSYCH2012	BPD	AUT	0.00424251	0.002537	0.00921504	-0.000730017	0.0944746	0.343544
AUT	lm	iPSYCH2015i	iPSYCH2012	SCZ	AUT	0.00370832	0.00252362	0.00865462	-0.00123798	0.141713	0.404894
AUT	lm	MTAG.iPSYCH2012.focaliPSYCH2012	iPSYCH2015i	AUT	MDD	0.00664276	0.00298472	0.0124928	0.000792715	0.0260416	0.166666
AUT	lm	MTAG.iPSYCH2012.focaliPSYCH2012	iPSYCH2015i	AUT	ADHD	0.00102114	0.00286145	0.00662959	-0.00458731	0.721196	0.874178
AUT	lm	MTAG.iPSYCH2012.focaliPSYCH2012	iPSYCH2015i	BPD	AUT	0.00507015	0.00307331	0.0110938	-0.000953537	0.0989969	0.344337
AUT	lm	MTAG.iPSYCH2012.focaliPSYCH2012	iPSYCH2015i	SCZ	AUT	-0.00425236	0.0030057	0.00163881	-0.0101435	0.157137	0.426135
AUT	lm	MTAG.iPSYCH2012.focalPGC	iPSYCH2015i	AUT	MDD	0.00455739	0.00309334	0.0106203	-0.00150555	0.140673	0.404894
AUT	lm	MTAG.iPSYCH2012.focalPGC	iPSYCH2015i	AUT	ADHD	0.00354705	0.00298186	0.0093915	-0.00229739	0.234226	0.543132
AUT	lm	MTAG.iPSYCH2012.focalPGC	iPSYCH2015i	BPD	AUT	0.00156899	0.00309037	0.00762611	-0.00448813	0.611661	0.835043
AUT	lm	MTAG.iPSYCH2012.focalPGC	iPSYCH2015i	SCZ	AUT	-0.00556978	0.00308895	0.000484572	-0.0116241	0.0713681	0.278333
AUT	lm	MTAG.iPSYCH2015i.focaliPSYCH2015i	iPSYCH2012	AUT	MDD	0.00396539	0.0024692	0.00880502	-0.000874241	0.108287	0.357369
AUT	lm	MTAG.iPSYCH2015i.focaliPSYCH2015i	iPSYCH2012	AUT	ADHD	0.00306921	0.00245475	0.00788052	-0.00174211	0.211185	0.511965
AUT	lm	MTAG.iPSYCH2015i.focaliPSYCH2015i	iPSYCH2012	BPD	AUT	0.00529108	0.00256999	0.0103283	0.000253888	0.0395145	0.205701
AUT	lm	MTAG.iPSYCH2015i.focaliPSYCH2015i	iPSYCH2012	SCZ	AUT	0.00514183	0.0025018	0.0100454	0.000238302	0.0398546	0.205701
AUT	lm	MTAG.iPSYCH2015i.focalPGC	iPSYCH2012	AUT	MDD	0.00499072	0.00249678	0.00988441	9.70332e-05	0.0456231	0.214471
AUT	lm	MTAG.iPSYCH2015i.focalPGC	iPSYCH2012	AUT	ADHD	0.00543972	0.00252215	0.0103831	0.000496298	0.0310231	0.183841
AUT	lm	MTAG.iPSYCH2015i.focalPGC	iPSYCH2012	BPD	AUT	0.00532471	0.00254924	0.0103212	0.000328202	0.0367307	0.202652
AUT	lm	MTAG.iPSYCH2015i.focalPGC	iPSYCH2012	SCZ	AUT	0.0053143	0.00252061	0.0102547	0.000373898	0.0350019	0.200011
AUT	lm	PGC	iPSYCH2015i	AUT	MDD	0.00281412	0.00308508	0.00886088	-0.00323264	0.361679	0.665158
AUT	lm	PGC	iPSYCH2015i	AUT	ADHD	-0.00548008	0.00305733	0.000512287	-0.0114725	0.0730625	0.278333
AUT	lm	PGC	iPSYCH2015i	BPD	AUT	0.00106807	0.00314174	0.00722588	-0.00508973	0.733885	0.882869
AUT	lm	PGC	iPSYCH2015i	SCZ	AUT	-0.000543836	0.00313509	0.00560093	-0.00668861	0.862284	0.939678
AUT	lm	PGC	iPSYCH2012	AUT	MDD	0.00465143	0.00253479	0.00961962	-0.000316769	0.066501	0.272824
AUT	lm	PGC	iPSYCH2012	AUT	ADHD	-0.000220111	0.00255929	0.0047961	-0.00523633	0.931463	0.974079
AUT	lm	PGC	iPSYCH2012	BPD	AUT	0.00381377	0.00255667	0.00882485	-0.00119731	0.13578	0.404894
AUT	lm	PGC	iPSYCH2012	SCZ	AUT	0.00410584	0.00257317	0.00914925	-0.000937562	0.11057	0.357369
AUT	logit	iPSYCH2012	iPSYCH2015i	AUT	MDD	0.00297744	0.0148426	0.0320689	-0.026114	0.841087	0.97869
AUT	logit	iPSYCH2012	iPSYCH2015i	AUT	ADHD	-0.00686905	0.0147449	0.022031	-0.0357691	0.640922	0.89954
AUT	logit	iPSYCH2012	iPSYCH2015i	BPD	AUT	0.0279617	0.0154817	0.0583058	-0.00238239	0.0713386	0.518826
AUT	logit	iPSYCH2012	iPSYCH2015i	SCZ	AUT	-0.0127491	0.0155032	0.0176371	-0.0431353	0.410335	0.790564
AUT	logit	iPSYCH2015i	iPSYCH2012	AUT	MDD	-0.00221736	0.0108011	0.0189528	-0.0233875	0.837314	0.97869
AUT	logit	iPSYCH2015i	iPSYCH2012	AUT	ADHD	0.00798979	0.0106646	0.0288924	-0.0129128	0.454075	0.816314
AUT	logit	iPSYCH2015i	iPSYCH2012	BPD	AUT	0.0171244	0.0112976	0.0392676	-0.00501885	0.129823	0.653616
AUT	logit	iPSYCH2015i	iPSYCH2012	SCZ	AUT	0.012189	0.0112467	0.0342326	-0.00985451	0.278719	0.653616
AUT	logit	MTAG.iPSYCH2012.focaliPSYCH2012	iPSYCH2015i	AUT	MDD	0.0094671	0.0157828	0.0404013	-0.0214671	0.548862	0.873982
AUT	logit	MTAG.iPSYCH2012.focaliPSYCH2012	iPSYCH2015i	AUT	ADHD	-0.0128656	0.0151347	0.0167983	-0.0425295	0.394406	0.780177
AUT	logit	MTAG.iPSYCH2012.focaliPSYCH2012	iPSYCH2015i	BPD	AUT	0.0149245	0.0160641	0.0464102	-0.0165612	0.353144	0.733805
AUT	logit	MTAG.iPSYCH2012.focaliPSYCH2012	iPSYCH2015i	SCZ	AUT	-0.0420698	0.0159481	-0.0108116	-0.0733281	0.00814992	0.213591
AUT	logit	MTAG.iPSYCH2012.focalPGC	iPSYCH2015i	AUT	MDD	0.000708846	0.016318	0.0326922	-0.0312745	0.965352	0.999103
AUT	logit	MTAG.iPSYCH2012.focalPGC	iPSYCH2015i	AUT	ADHD	0.00175785	0.0155884	0.0323111	-0.0287954	0.910229	0.993421
AUT	logit	MTAG.iPSYCH2012.focalPGC	iPSYCH2015i	BPD	AUT	-0.00100565	0.0160475	0.0304474	-0.0324587	0.95003	0.993496
AUT	logit	MTAG.iPSYCH2012.focalPGC	iPSYCH2015i	SCZ	AUT	-0.044963	0.0162137	-0.0131842	-0.0767418	0.00547993	0.213591
AUT	logit	MTAG.iPSYCH2015i.focaliPSYCH2015i	iPSYCH2012	AUT	MDD	0.00456527	0.0113276	0.0267674	-0.0176369	0.686996	0.931521
AUT	logit	MTAG.iPSYCH2015i.focaliPSYCH2015i	iPSYCH2012	AUT	ADHD	0.0062876	0.0110891	0.0280222	-0.015447	0.570874	0.873982
AUT	logit	MTAG.iPSYCH2015i.focaliPSYCH2015i	iPSYCH2012	BPD	AUT	0.0166564	0.011597	0.0393865	-0.00607367	0.150987	0.653616
AUT	logit	MTAG.iPSYCH2015i.focaliPSYCH2015i	iPSYCH2012	SCZ	AUT	0.0134084	0.0113487	0.0356518	-0.00883503	0.237586	0.653616
AUT	logit	MTAG.iPSYCH2015i.focalPGC	iPSYCH2012	AUT	MDD	0.00904917	0.0114621	0.0315148	-0.0134165	0.429869	0.790564
AUT	logit	MTAG.iPSYCH2015i.focalPGC	iPSYCH2012	AUT	ADHD	0.0169464	0.0113759	0.0392432	-0.00535034	0.1365	0.653616
AUT	logit	MTAG.iPSYCH2015i.focalPGC	iPSYCH2012	BPD	AUT	0.0173732	0.0114952	0.0399037	-0.00515734	0.130628	0.653616
AUT	logit	MTAG.iPSYCH2015i.focalPGC	iPSYCH2012	SCZ	AUT	0.0149956	0.0114251	0.0373887	-0.0073976	0.189383	0.653616
AUT	logit	PGC	iPSYCH2015i	AUT	MDD	0.00541118	0.0160014	0.0367739	-0.0259515	0.735253	0.93601
AUT	logit	PGC	iPSYCH2015i	AUT	ADHD	-0.0306578	0.0156091	-6.39601e-05	-0.0612515	0.0495246	0.417049
AUT	logit	PGC	iPSYCH2015i	BPD	AUT	0.0015759	0.0160817	0.033096	-0.0299442	0.921937	0.993421
AUT	logit	PGC	iPSYCH2015i	SCZ	AUT	-0.00938496	0.016176	0.02232	-0.04109	0.561739	0.873982
AUT	logit	PGC	iPSYCH2012	AUT	MDD	0.0131886	0.0114514	0.0356334	-0.00925619	0.249389	0.653616
AUT	logit	PGC	iPSYCH2012	AUT	ADHD	-0.00346084	0.011358	0.0188009	-0.0257226	0.760593	0.93601
AUT	logit	PGC	iPSYCH2012	BPD	AUT	0.012947	0.0113915	0.0352743	-0.00938035	0.255656	0.653616
AUT	logit	PGC	iPSYCH2012	SCZ	AUT	0.0128976	0.0115173	0.0354716	-0.00967636	0.262762	0.653616
AUT	probit	iPSYCH2012	iPSYCH2015i	AUT	MDD	0.00344823	0.00877384	0.020645	-0.0137485	0.694697	0.961
AUT	probit	iPSYCH2012	iPSYCH2015i	AUT	ADHD	-0.00231662	0.00870807	0.0147512	-0.0193844	0.790154	0.961
AUT	probit	iPSYCH2012	iPSYCH2015i	BPD	AUT	0.0170877	0.00919596	0.0351118	-0.000936378	0.0630259	0.560231
AUT	probit	iPSYCH2012	iPSYCH2015i	SCZ	AUT	-0.00600082	0.00917802	0.0119881	-0.0239897	0.513132	0.855219
AUT	probit	iPSYCH2015i	iPSYCH2012	AUT	MDD	-0.000722796	0.00659626	0.0122059	-0.0136515	0.912771	0.967596
AUT	probit	iPSYCH2015i	iPSYCH2012	AUT	ADHD	0.00567308	0.00651484	0.0184422	-0.007096	0.383721	0.798373
AUT	probit	iPSYCH2015i	iPSYCH2012	BPD	AUT	0.0109204	0.00691353	0.0244709	-0.00263016	0.114205	0.640664
AUT	probit	iPSYCH2015i	iPSYCH2012	SCZ	AUT	0.00797343	0.00688061	0.0214594	-0.00551258	0.246384	0.712426
AUT	probit	MTAG.iPSYCH2012.focaliPSYCH2012	iPSYCH2015i	AUT	MDD	0.00847115	0.00931911	0.0267366	-0.00979431	0.362519	0.794563
AUT	probit	MTAG.iPSYCH2012.focaliPSYCH2012	iPSYCH2015i	AUT	ADHD	-0.00516305	0.00892223	0.0123245	-0.0226506	0.562453	0.897973
AUT	probit	MTAG.iPSYCH2012.focaliPSYCH2012	iPSYCH2015i	BPD	AUT	0.0104483	0.00951094	0.0290898	-0.00819312	0.27233	0.714309
AUT	probit	MTAG.iPSYCH2012.focaliPSYCH2012	iPSYCH2015i	SCZ	AUT	-0.0222456	0.00941057	-0.00380092	-0.0406904	0.017633	0.383756
AUT	probit	MTAG.iPSYCH2012.focalPGC	iPSYCH2015i	AUT	MDD	0.00333552	0.00964259	0.022235	-0.015564	0.728168	0.961
AUT	probit	MTAG.iPSYCH2012.focalPGC	iPSYCH2015i	AUT	ADHD	0.00350736	0.00922195	0.0215824	-0.0145677	0.7036	0.961
AUT	probit	MTAG.iPSYCH2012.focalPGC	iPSYCH2015i	BPD	AUT	0.00111436	0.0095161	0.0197659	-0.0175372	0.906556	0.967596
AUT	probit	MTAG.iPSYCH2012.focalPGC	iPSYCH2015i	SCZ	AUT	-0.0245344	0.00959735	-0.00572357	-0.0433452	0.0101417	0.383756
AUT	probit	MTAG.iPSYCH2015i.focaliPSYCH2015i	iPSYCH2012	AUT	MDD	0.00456894	0.00686964	0.0180334	-0.00889555	0.505828	0.855219
AUT	probit	MTAG.iPSYCH2015i.focaliPSYCH2015i	iPSYCH2012	AUT	ADHD	0.00495137	0.00675479	0.0181908	-0.00828802	0.463551	0.830615
AUT	probit	MTAG.iPSYCH2015i.focaliPSYCH2015i	iPSYCH2012	BPD	AUT	0.0113166	0.00706893	0.0251717	-0.00253851	0.10827	0.640664
AUT	probit	MTAG.iPSYCH2015i.focaliPSYCH2015i	iPSYCH2012	SCZ	AUT	0.00949313	0.0069056	0.0230281	-0.00404184	0.168161	0.653961
AUT	probit	MTAG.iPSYCH2015i.focalPGC	iPSYCH2012	AUT	MDD	0.00725604	0.00695322	0.0208844	-0.00637227	0.296668	0.741671
AUT	probit	MTAG.iPSYCH2015i.focalPGC	iPSYCH2012	AUT	ADHD	0.011308	0.00693506	0.0249007	-0.00228477	0.103115	0.640664
AUT	probit	MTAG.iPSYCH2015i.focalPGC	iPSYCH2012	BPD	AUT	0.0117759	0.00700912	0.0255138	-0.00196198	0.0920928	0.640664
AUT	probit	MTAG.iPSYCH2015i.focalPGC	iPSYCH2012	SCZ	AUT	0.0102478	0.0069551	0.0238798	-0.00338415	0.140313	0.640664
AUT	probit	PGC	iPSYCH2015i	AUT	MDD	0.00441123	0.00949037	0.0230124	-0.0141899	0.640294	0.954817
AUT	probit	PGC	iPSYCH2015i	AUT	ADHD	-0.0176781	0.00929459	0.000539317	-0.0358955	0.0569816	0.560231
AUT	probit	PGC	iPSYCH2015i	BPD	AUT	0.00152122	0.00956579	0.0202702	-0.0172277	0.873784	0.961
AUT	probit	PGC	iPSYCH2015i	SCZ	AUT	-0.00487763	0.00960209	0.0139425	-0.0236977	0.610011	0.929541
AUT	probit	PGC	iPSYCH2012	AUT	MDD	0.00898179	0.00697855	0.0226597	-0.00469616	0.198167	0.689277
AUT	probit	PGC	iPSYCH2012	AUT	ADHD	-0.00190657	0.00695808	0.0117313	-0.0155444	0.784593	0.961
AUT	probit	PGC	iPSYCH2012	BPD	AUT	0.00867531	0.00696922	0.022335	-0.00498436	0.21255	0.701229
AUT	probit	PGC	iPSYCH2012	SCZ	AUT	0.00848114	0.00703643	0.0222726	-0.00531027	0.227072	0.712426
BPD	lm	iPSYCH2012	iPSYCH2015i	BPD	MDD	0.0010798	0.00192427	0.00485137	-0.00269177	0.574697	0.81373
BPD	lm	iPSYCH2012	iPSYCH2015i	BPD	ADHD	0.00165261	0.00198859	0.00555024	-0.00224503	0.405948	0.686233
BPD	lm	iPSYCH2012	iPSYCH2015i	BPD	AUT	0.0025291	0.00197863	0.00640721	-0.00134901	0.201175	0.502937
BPD	lm	iPSYCH2012	iPSYCH2015i	SCZ	BPD	0.00206001	0.00199298	0.00596626	-0.00184623	0.301308	0.614494
BPD	lm	iPSYCH2015i	iPSYCH2012	BPD	MDD	0.00228029	0.00158061	0.00537829	-0.000817705	0.149115	0.418568
BPD	lm	iPSYCH2015i	iPSYCH2012	BPD	ADHD	0.000836497	0.0016011	0.00397465	-0.00230165	0.601355	0.829455
BPD	lm	iPSYCH2015i	iPSYCH2012	BPD	AUT	0.000576659	0.00159991	0.00371248	-0.00255916	0.718524	0.874178
BPD	lm	iPSYCH2015i	iPSYCH2012	SCZ	BPD	-6.13e-05	0.00159516	0.00306522	-0.00318782	0.969369	0.987371
BPD	lm	MTAG.iPSYCH2012.focaliPSYCH2012	iPSYCH2015i	BPD	MDD	0.0073799	0.00197681	0.0112544	0.00350535	0.000189037	0.00336066
BPD	lm	MTAG.iPSYCH2012.focaliPSYCH2012	iPSYCH2015i	BPD	ADHD	0.00157685	0.00202382	0.00554353	-0.00238983	0.435894	0.711663
BPD	lm	MTAG.iPSYCH2012.focaliPSYCH2012	iPSYCH2015i	BPD	AUT	0.00126565	0.0020128	0.00521074	-0.00267943	0.529478	0.777983
BPD	lm	MTAG.iPSYCH2012.focaliPSYCH2012	iPSYCH2015i	SCZ	BPD	0.00430658	0.00189218	0.00801525	0.000597908	0.0228466	0.152311
BPD	lm	MTAG.iPSYCH2012.focalPGC	iPSYCH2015i	BPD	MDD	0.00600713	0.00198461	0.00989696	0.0021173	0.00247109	0.0263583
BPD	lm	MTAG.iPSYCH2012.focalPGC	iPSYCH2015i	BPD	ADHD	0.000764048	0.00202145	0.00472609	-0.003198	0.705453	0.86825
BPD	lm	MTAG.iPSYCH2012.focalPGC	iPSYCH2015i	BPD	AUT	0.000410605	0.00201673	0.00436339	-0.00354218	0.838666	0.937486
BPD	lm	MTAG.iPSYCH2012.focalPGC	iPSYCH2015i	SCZ	BPD	0.0044725	0.00186338	0.00812472	0.000820286	0.0163855	0.131084
BPD	lm	MTAG.iPSYCH2015i.focaliPSYCH2015i	iPSYCH2012	BPD	MDD	0.00640955	0.00155797	0.00946318	0.00335592	3.89e-05	0.000889143
BPD	lm	MTAG.iPSYCH2015i.focaliPSYCH2015i	iPSYCH2012	BPD	ADHD	0.00213921	0.00162807	0.00533024	-0.00105182	0.188863	0.479651
BPD	lm	MTAG.iPSYCH2015i.focaliPSYCH2015i	iPSYCH2012	BPD	AUT	0.00131647	0.00163337	0.00451787	-0.00188493	0.420251	0.693197
BPD	lm	MTAG.iPSYCH2015i.focaliPSYCH2015i	iPSYCH2012	SCZ	BPD	0.00825092	0.0015206	0.0112313	0.00527055	5.76e-08	9.216e-06
BPD	lm	MTAG.iPSYCH2015i.focalPGC	iPSYCH2012	BPD	MDD	0.0055737	0.00156084	0.00863295	0.00251445	0.000355675	0.0056908
BPD	lm	MTAG.iPSYCH2015i.focalPGC	iPSYCH2012	BPD	ADHD	0.00183393	0.00162258	0.00501419	-0.00134634	0.25837	0.566291
BPD	lm	MTAG.iPSYCH2015i.focalPGC	iPSYCH2012	BPD	AUT	0.00152034	0.00161221	0.00468027	-0.00163958	0.34567	0.643108
BPD	lm	MTAG.iPSYCH2015i.focalPGC	iPSYCH2012	SCZ	BPD	0.0067848	0.00150752	0.00973954	0.00383005	6.78e-06	0.00021696
BPD	lm	PGC	iPSYCH2015i	BPD	MDD	0.00591413	0.00196925	0.00977386	0.0020544	0.00267124	0.0267124
BPD	lm	PGC	iPSYCH2015i	BPD	ADHD	0.00275134	0.00205552	0.00678016	-0.00127747	0.180729	0.46938
BPD	lm	PGC	iPSYCH2015i	BPD	AUT	0.0014444	0.00202323	0.00540992	-0.00252112	0.475283	0.745542
BPD	lm	PGC	iPSYCH2015i	SCZ	BPD	0.00355656	0.00184668	0.00717606	-6.29337e-05	0.0541143	0.232272
BPD	lm	PGC	iPSYCH2012	BPD	MDD	0.00513162	0.00157531	0.00821923	0.00204402	0.00112386	0.0128441
BPD	lm	PGC	iPSYCH2012	BPD	ADHD	0.000325112	0.00159294	0.00344727	-0.00279705	0.838279	0.937486
BPD	lm	PGC	iPSYCH2012	BPD	AUT	0.00142665	0.00159815	0.00455903	-0.00170573	0.372024	0.665745
BPD	lm	PGC	iPSYCH2012	SCZ	BPD	0.00572866	0.00149072	0.00865047	0.00280685	0.000121597	0.00243194
BPD	logit	iPSYCH2012	iPSYCH2015i	BPD	MDD	-0.00504596	0.0297543	0.0532724	-0.0633644	0.865203	0.97869
BPD	logit	iPSYCH2012	iPSYCH2015i	BPD	ADHD	0.00903673	0.0303722	0.0685663	-0.0504928	0.766359	0.93601
BPD	logit	iPSYCH2012	iPSYCH2015i	BPD	AUT	0.0238008	0.0300029	0.0826066	-0.0350049	0.429196	0.790564
BPD	logit	iPSYCH2012	iPSYCH2015i	SCZ	BPD	0.0174435	0.0301633	0.0765636	-0.0416766	0.564019	0.873982
BPD	logit	iPSYCH2015i	iPSYCH2012	BPD	MDD	0.0202571	0.0254052	0.0700514	-0.0295371	0.426922	0.790564
BPD	logit	iPSYCH2015i	iPSYCH2012	BPD	ADHD	0.00459268	0.0258938	0.0553445	-0.0461592	0.859308	0.97869
BPD	logit	iPSYCH2015i	iPSYCH2012	BPD	AUT	-0.00210779	0.0259938	0.0488401	-0.0530557	0.935356	0.993421
BPD	logit	iPSYCH2015i	iPSYCH2012	SCZ	BPD	-0.013138	0.0258972	0.0376205	-0.0638964	0.611318	0.888096
BPD	logit	MTAG.iPSYCH2012.focaliPSYCH2012	iPSYCH2015i	BPD	MDD	0.0063546	0.0314093	0.0679168	-0.0552076	0.839816	0.97869
BPD	logit	MTAG.iPSYCH2012.focaliPSYCH2012	iPSYCH2015i	BPD	ADHD	-0.0229591	0.0320783	0.0399143	-0.0858325	0.473646	0.832785
BPD	logit	MTAG.iPSYCH2012.focaliPSYCH2012	iPSYCH2015i	BPD	AUT	-0.0290397	0.0319331	0.0335491	-0.0916285	0.362455	0.743498
BPD	logit	MTAG.iPSYCH2012.focaliPSYCH2012	iPSYCH2015i	SCZ	BPD	-0.00567593	0.0301644	0.0534464	-0.0647982	0.850543	0.97869
BPD	logit	MTAG.iPSYCH2012.focalPGC	iPSYCH2015i	BPD	MDD	-0.0161204	0.0319206	0.046444	-0.0786849	0.61283	0.888096
BPD	logit	MTAG.iPSYCH2012.focalPGC	iPSYCH2015i	BPD	ADHD	-0.0355317	0.0319701	0.0271296	-0.098193	0.266115	0.653616
BPD	logit	MTAG.iPSYCH2012.focalPGC	iPSYCH2015i	BPD	AUT	-0.0335699	0.0318962	0.0289467	-0.0960864	0.292163	0.658396
BPD	logit	MTAG.iPSYCH2012.focalPGC	iPSYCH2015i	SCZ	BPD	0.000911747	0.0295494	0.0588286	-0.0570051	0.975391	0.999103
BPD	logit	MTAG.iPSYCH2015i.focaliPSYCH2015i	iPSYCH2012	BPD	MDD	-0.0174707	0.0263571	0.0341891	-0.0691306	0.506488	0.862107
BPD	logit	MTAG.iPSYCH2015i.focaliPSYCH2015i	iPSYCH2012	BPD	ADHD	0.00294693	0.0265868	0.0550571	-0.0491632	0.911766	0.993421
BPD	logit	MTAG.iPSYCH2015i.focaliPSYCH2015i	iPSYCH2012	BPD	AUT	-0.013049	0.0268831	0.0396419	-0.0657399	0.627218	0.888096
BPD	logit	MTAG.iPSYCH2015i.focaliPSYCH2015i	iPSYCH2012	SCZ	BPD	0.0459753	0.0247468	0.094479	-0.00252842	0.0663676	0.505658
BPD	logit	MTAG.iPSYCH2015i.focalPGC	iPSYCH2012	BPD	MDD	-0.0294258	0.0264966	0.0225074	-0.0813591	0.265063	0.653616
BPD	logit	MTAG.iPSYCH2015i.focalPGC	iPSYCH2012	BPD	ADHD	-0.00207336	0.0264597	0.0497876	-0.0539343	0.937541	0.993421
BPD	logit	MTAG.iPSYCH2015i.focalPGC	iPSYCH2012	BPD	AUT	-0.000299944	0.0264741	0.0515894	-0.0521893	0.990961	0.999103
BPD	logit	MTAG.iPSYCH2015i.focalPGC	iPSYCH2012	SCZ	BPD	0.0192332	0.0251074	0.0684438	-0.0299773	0.445986	0.810883
BPD	logit	PGC	iPSYCH2015i	BPD	MDD	3.53e-05	0.0314281	0.0616344	-0.0615638	0.999103	0.999103
BPD	logit	PGC	iPSYCH2015i	BPD	ADHD	0.0378972	0.0318001	0.100225	-0.0244309	0.23382	0.653616
BPD	logit	PGC	iPSYCH2015i	BPD	AUT	0.0112829	0.0319135	0.0738333	-0.0512675	0.723691	0.933794
BPD	logit	PGC	iPSYCH2015i	SCZ	BPD	-0.00448814	0.0296437	0.0536136	-0.0625898	0.879526	0.984085
BPD	logit	PGC	iPSYCH2012	BPD	MDD	-0.0178557	0.0266201	0.0343197	-0.070031	0.50149	0.862107
BPD	logit	PGC	iPSYCH2012	BPD	ADHD	-0.0146546	0.0261051	0.0365114	-0.0658206	0.574271	0.873982
BPD	logit	PGC	iPSYCH2012	BPD	AUT	0.0151801	0.0260687	0.0662747	-0.0359145	0.560471	0.873982
BPD	logit	PGC	iPSYCH2012	SCZ	BPD	0.0153719	0.0247115	0.0638064	-0.0330626	0.535672	0.873982
BPD	probit	iPSYCH2012	iPSYCH2015i	BPD	MDD	-7.09e-05	0.0144846	0.028319	-0.0284608	0.996107	0.996107
BPD	probit	iPSYCH2012	iPSYCH2015i	BPD	ADHD	0.00602698	0.0148276	0.0350891	-0.0230351	0.687602	0.961
BPD	probit	iPSYCH2012	iPSYCH2015i	BPD	AUT	0.0127483	0.0146836	0.0415282	-0.0160316	0.391349	0.798373
BPD	probit	iPSYCH2012	iPSYCH2015i	SCZ	BPD	0.010726	0.0147584	0.0396524	-0.0182004	0.470848	0.830615
BPD	probit	iPSYCH2015i	iPSYCH2012	BPD	MDD	0.0104928	0.0122988	0.0345984	-0.0136129	0.396043	0.798373
BPD	probit	iPSYCH2015i	iPSYCH2012	BPD	ADHD	0.00333516	0.0124829	0.0278017	-0.0211314	0.78924	0.961
BPD	probit	iPSYCH2015i	iPSYCH2012	BPD	AUT	-0.000478888	0.0125242	0.0240686	-0.0250264	0.969616	0.988037
BPD	probit	iPSYCH2015i	iPSYCH2012	SCZ	BPD	-0.00578936	0.0124827	0.0186768	-0.0302556	0.644501	0.954817
BPD	probit	MTAG.iPSYCH2012.focaliPSYCH2012	iPSYCH2015i	BPD	MDD	0.0104457	0.0154584	0.0407441	-0.0198527	0.498716	0.855219
BPD	probit	MTAG.iPSYCH2012.focaliPSYCH2012	iPSYCH2015i	BPD	ADHD	-0.00512443	0.0157067	0.0256607	-0.0359095	0.743779	0.961
BPD	probit	MTAG.iPSYCH2012.focaliPSYCH2012	iPSYCH2015i	BPD	AUT	-0.0111923	0.0156567	0.0194948	-0.0418793	0.47571	0.830615
BPD	probit	MTAG.iPSYCH2012.focaliPSYCH2012	iPSYCH2015i	SCZ	BPD	0.00301708	0.0147216	0.0318714	-0.0258373	0.836997	0.961
BPD	probit	MTAG.iPSYCH2012.focalPGC	iPSYCH2015i	BPD	MDD	-0.00121185	0.015683	0.0295268	-0.0319505	0.937975	0.968233
BPD	probit	MTAG.iPSYCH2012.focalPGC	iPSYCH2015i	BPD	ADHD	-0.0118925	0.0156686	0.018818	-0.0426031	0.446818	0.821735
BPD	probit	MTAG.iPSYCH2012.focalPGC	iPSYCH2015i	BPD	AUT	-0.0121767	0.0156218	0.018442	-0.0427954	0.431061	0.810223
BPD	probit	MTAG.iPSYCH2012.focalPGC	iPSYCH2015i	SCZ	BPD	0.00505706	0.0144342	0.033348	-0.0232339	0.724299	0.961
BPD	probit	MTAG.iPSYCH2015i.focaliPSYCH2015i	iPSYCH2012	BPD	MDD	0.000271088	0.0128802	0.0255163	-0.0249742	0.983215	0.989398
BPD	probit	MTAG.iPSYCH2015i.focaliPSYCH2015i	iPSYCH2012	BPD	ADHD	0.0038391	0.0129621	0.0292448	-0.0215666	0.766563	0.961
BPD	probit	MTAG.iPSYCH2015i.focaliPSYCH2015i	iPSYCH2012	BPD	AUT	-0.00245139	0.0130643	0.0231547	-0.0280574	0.849977	0.961
BPD	probit	MTAG.iPSYCH2015i.focaliPSYCH2015i	iPSYCH2012	SCZ	BPD	0.0306158	0.0120648	0.0542628	0.00696873	0.011998	0.383756
BPD	probit	MTAG.iPSYCH2015i.focalPGC	iPSYCH2012	BPD	MDD	-0.00363578	0.0129209	0.0216891	-0.0289607	0.777947	0.961
BPD	probit	MTAG.iPSYCH2015i.focalPGC	iPSYCH2012	BPD	ADHD	0.000391994	0.0129151	0.0257056	-0.0249216	0.975687	0.988037
BPD	probit	MTAG.iPSYCH2015i.focalPGC	iPSYCH2012	BPD	AUT	0.00225009	0.012885	0.0275047	-0.0230046	0.861021	0.961
BPD	probit	MTAG.iPSYCH2015i.focalPGC	iPSYCH2012	SCZ	BPD	0.0181742	0.0121517	0.0419915	-0.00564318	0.135826	0.640664
BPD	probit	PGC	iPSYCH2015i	BPD	MDD	0.0050883	0.015423	0.0353174	-0.0251408	0.740949	0.961
BPD	probit	PGC	iPSYCH2015i	BPD	ADHD	0.0183613	0.0156344	0.0490048	-0.0122821	0.238195	0.712426
BPD	probit	PGC	iPSYCH2015i	BPD	AUT	0.00851898	0.0155832	0.039062	-0.022024	0.579811	0.900677
BPD	probit	PGC	iPSYCH2015i	SCZ	BPD	0.00138249	0.0144168	0.0296394	-0.0268745	0.922958	0.967596
BPD	probit	PGC	iPSYCH2012	BPD	MDD	0.00134043	0.0129255	0.0266744	-0.0239936	0.917159	0.967596
BPD	probit	PGC	iPSYCH2012	BPD	ADHD	-0.00670516	0.01269	0.0181673	-0.0315776	0.596593	0.917836
BPD	probit	PGC	iPSYCH2012	BPD	AUT	0.00727393	0.0126937	0.0321536	-0.0176057	0.565229	0.897973
BPD	probit	PGC	iPSYCH2012	SCZ	BPD	0.0159015	0.0119416	0.0393071	-0.00750409	0.182681	0.653961
MDD	lm	iPSYCH2012	iPSYCH2015i	ADHD	MDD	-0.00266294	0.00282096	0.00286615	-0.00819202	0.345179	0.643108
MDD	lm	iPSYCH2012	iPSYCH2015i	AUT	MDD	0.00186245	0.00286158	0.00747114	-0.00374624	0.515145	0.777578
MDD	lm	iPSYCH2012	iPSYCH2015i	BPD	MDD	-6.3e-05	0.00298912	0.00579568	-0.00592168	0.983183	0.987371
MDD	lm	iPSYCH2012	iPSYCH2015i	SCZ	MDD	-0.00178268	0.00291818	0.00393696	-0.00750231	0.541275	0.780216
MDD	lm	iPSYCH2015i	iPSYCH2012	ADHD	MDD	0.00176111	0.00232742	0.00632284	-0.00280063	0.449242	0.726047
MDD	lm	iPSYCH2015i	iPSYCH2012	AUT	MDD	-0.00106379	0.0022945	0.00343343	-0.00556101	0.642915	0.836312
MDD	lm	iPSYCH2015i	iPSYCH2012	BPD	MDD	-0.000207537	0.00239468	0.00448604	-0.00490112	0.930937	0.974079
MDD	lm	iPSYCH2015i	iPSYCH2012	SCZ	MDD	-0.00232835	0.0023534	0.00228432	-0.00694102	0.322489	0.643108
MDD	lm	MTAG.iPSYCH2012.focaliPSYCH2012	iPSYCH2015i	ADHD	MDD	-0.000762616	0.00298139	0.0050809	-0.00660613	0.798111	0.918689
MDD	lm	MTAG.iPSYCH2012.focaliPSYCH2012	iPSYCH2015i	AUT	MDD	0.0041492	0.00303577	0.0100993	-0.00180092	0.171698	0.457861
MDD	lm	MTAG.iPSYCH2012.focaliPSYCH2012	iPSYCH2015i	BPD	MDD	0.007025	0.00304281	0.0129889	0.0010611	0.020959	0.147627
MDD	lm	MTAG.iPSYCH2012.focaliPSYCH2012	iPSYCH2015i	SCZ	MDD	0.0039783	0.00298006	0.00981921	-0.00186261	0.181885	0.46938
MDD	lm	MTAG.iPSYCH2012.focalPGC	iPSYCH2015i	ADHD	MDD	-0.000530646	0.00304876	0.00544492	-0.00650621	0.861823	0.939678
MDD	lm	MTAG.iPSYCH2012.focalPGC	iPSYCH2015i	AUT	MDD	0.00774418	0.00314679	0.0139119	0.00157648	0.0138558	0.123163
MDD	lm	MTAG.iPSYCH2012.focalPGC	iPSYCH2015i	BPD	MDD	0.00608476	0.00306219	0.0120867	8.28686e-05	0.0469155	0.214471
MDD	lm	MTAG.iPSYCH2012.focalPGC	iPSYCH2015i	SCZ	MDD	0.00315529	0.0030659	0.00916446	-0.00285387	0.303406	0.614494
MDD	lm	MTAG.iPSYCH2015i.focaliPSYCH2015i	iPSYCH2012	ADHD	MDD	-6e-05	0.00237567	0.00459632	-0.00471632	0.979838	0.987371
MDD	lm	MTAG.iPSYCH2015i.focaliPSYCH2015i	iPSYCH2012	AUT	MDD	-3.75e-05	0.00237085	0.00460937	-0.00468437	0.987371	0.987371
MDD	lm	MTAG.iPSYCH2015i.focaliPSYCH2015i	iPSYCH2012	BPD	MDD	-0.00206681	0.0023584	0.00255565	-0.00668928	0.380833	0.669596
MDD	lm	MTAG.iPSYCH2015i.focaliPSYCH2015i	iPSYCH2012	SCZ	MDD	-0.00104059	0.00233419	0.00353441	-0.0056156	0.655737	0.839344
MDD	lm	MTAG.iPSYCH2015i.focalPGC	iPSYCH2012	ADHD	MDD	0.00101565	0.00240624	0.00573188	-0.00370058	0.672959	0.847822
MDD	lm	MTAG.iPSYCH2015i.focalPGC	iPSYCH2012	AUT	MDD	0.000779838	0.00240011	0.00548405	-0.00392437	0.745243	0.888158
MDD	lm	MTAG.iPSYCH2015i.focalPGC	iPSYCH2012	BPD	MDD	-0.000738711	0.0023666	0.00389983	-0.00537726	0.754934	0.888158
MDD	lm	MTAG.iPSYCH2015i.focalPGC	iPSYCH2012	SCZ	MDD	-0.00177006	0.0023727	0.00288044	-0.00642056	0.455662	0.729059
MDD	lm	PGC	iPSYCH2015i	ADHD	MDD	-0.000149696	0.00313369	0.00599234	-0.00629173	0.9619	0.987371
MDD	lm	PGC	iPSYCH2015i	AUT	MDD	0.0075477	0.0031265	0.0136756	0.00141975	0.0157741	0.131084
MDD	lm	PGC	iPSYCH2015i	BPD	MDD	0.00843305	0.00306281	0.0144362	0.00242994	0.00589852	0.0555155
MDD	lm	PGC	iPSYCH2015i	SCZ	MDD	0.00600102	0.00308822	0.0120539	-5.18931e-05	0.0519924	0.231077
MDD	lm	PGC	iPSYCH2012	ADHD	MDD	-0.00194497	0.00240899	0.00277666	-0.00666659	0.419449	0.693197
MDD	lm	PGC	iPSYCH2012	AUT	MDD	0.000965074	0.00239863	0.00566638	-0.00373623	0.68743	0.858091
MDD	lm	PGC	iPSYCH2012	BPD	MDD	-0.00158389	0.00239315	0.00310668	-0.00627446	0.508072	0.774205
MDD	lm	PGC	iPSYCH2012	SCZ	MDD	-0.00227845	0.00237759	0.00238163	-0.00693854	0.33791	0.643108
MDD	logit	iPSYCH2012	iPSYCH2015i	ADHD	MDD	-0.0176272	0.0125523	0.00697524	-0.0422296	0.159281	0.653616
MDD	logit	iPSYCH2012	iPSYCH2015i	AUT	MDD	0.00334961	0.0126093	0.0280639	-0.0213647	0.790581	0.95828
MDD	logit	iPSYCH2012	iPSYCH2015i	BPD	MDD	-0.00410532	0.0131368	0.0216429	-0.0298535	0.754596	0.93601
MDD	logit	iPSYCH2012	iPSYCH2015i	SCZ	MDD	-0.0121662	0.0128686	0.0130562	-0.0373887	0.343899	0.723998
MDD	logit	iPSYCH2015i	iPSYCH2012	ADHD	MDD	0.00599556	0.00954003	0.024694	-0.0127029	0.529749	0.873982
MDD	logit	iPSYCH2015i	iPSYCH2012	AUT	MDD	-0.00557489	0.00941099	0.0128707	-0.0240204	0.553518	0.873982
MDD	logit	iPSYCH2015i	iPSYCH2012	BPD	MDD	-0.00161925	0.009787	0.0175633	-0.0208018	0.868588	0.97869
MDD	logit	iPSYCH2015i	iPSYCH2012	SCZ	MDD	-0.0108571	0.00965134	0.00805949	-0.0297738	0.260466	0.653616
MDD	logit	MTAG.iPSYCH2012.focaliPSYCH2012	iPSYCH2015i	ADHD	MDD	-0.0145882	0.013524	0.0119187	-0.0410952	0.280263	0.653616
MDD	logit	MTAG.iPSYCH2012.focaliPSYCH2012	iPSYCH2015i	AUT	MDD	0.0101223	0.0136752	0.0369256	-0.016681	0.459362	0.816643
MDD	logit	MTAG.iPSYCH2012.focaliPSYCH2012	iPSYCH2015i	BPD	MDD	0.0211576	0.0137424	0.0480927	-0.00577749	0.123972	0.653616
MDD	logit	MTAG.iPSYCH2012.focaliPSYCH2012	iPSYCH2015i	SCZ	MDD	0.00698516	0.0134915	0.0334284	-0.0194581	0.604754	0.888096
MDD	logit	MTAG.iPSYCH2012.focalPGC	iPSYCH2015i	ADHD	MDD	-0.013856	0.0138098	0.0132112	-0.0409231	0.31536	0.681858
MDD	logit	MTAG.iPSYCH2012.focalPGC	iPSYCH2015i	AUT	MDD	0.0286258	0.0141138	0.0562889	0.000962817	0.04265	0.379111
MDD	logit	MTAG.iPSYCH2012.focalPGC	iPSYCH2015i	BPD	MDD	0.0172938	0.0138292	0.044399	-0.00981132	0.211387	0.653616
MDD	logit	MTAG.iPSYCH2012.focalPGC	iPSYCH2015i	SCZ	MDD	0.00433904	0.0138574	0.0314995	-0.0228214	0.754237	0.93601
MDD	logit	MTAG.iPSYCH2015i.focaliPSYCH2015i	iPSYCH2012	ADHD	MDD	-0.00438943	0.0102419	0.0156847	-0.0244635	0.668214	0.915069
MDD	logit	MTAG.iPSYCH2015i.focaliPSYCH2015i	iPSYCH2012	AUT	MDD	-0.00372394	0.010196	0.0162603	-0.0237082	0.714916	0.933794
MDD	logit	MTAG.iPSYCH2015i.focaliPSYCH2015i	iPSYCH2012	BPD	MDD	-0.0150072	0.0102291	0.00504178	-0.0350561	0.142209	0.653616
MDD	logit	MTAG.iPSYCH2015i.focaliPSYCH2015i	iPSYCH2012	SCZ	MDD	-0.0104326	0.0101466	0.00945479	-0.0303201	0.303707	0.665658
MDD	logit	MTAG.iPSYCH2015i.focalPGC	iPSYCH2012	ADHD	MDD	8.5e-05	0.0103664	0.0204031	-0.0202331	0.99346	0.999103
MDD	logit	MTAG.iPSYCH2015i.focalPGC	iPSYCH2012	AUT	MDD	0.000649717	0.0103055	0.0208486	-0.0195491	0.949731	0.993496
MDD	logit	MTAG.iPSYCH2015i.focalPGC	iPSYCH2012	BPD	MDD	-0.00877689	0.010246	0.0113053	-0.0288591	0.391569	0.780177
MDD	logit	MTAG.iPSYCH2015i.focalPGC	iPSYCH2012	SCZ	MDD	-0.0130331	0.0102825	0.00712062	-0.0331868	0.204783	0.653616
MDD	logit	PGC	iPSYCH2015i	ADHD	MDD	-0.00323622	0.0139053	0.0240181	-0.0304906	0.815966	0.97869
MDD	logit	PGC	iPSYCH2015i	AUT	MDD	0.0324749	0.0138615	0.0596434	0.00530631	0.0191416	0.322688
MDD	logit	PGC	iPSYCH2015i	BPD	MDD	0.0301198	0.0136619	0.0568971	0.00334242	0.0276295	0.322688
MDD	logit	PGC	iPSYCH2015i	SCZ	MDD	0.0194306	0.0137727	0.046425	-0.00756378	0.158682	0.653616
MDD	logit	PGC	iPSYCH2012	ADHD	MDD	-0.0106492	0.0102388	0.00941886	-0.0307172	0.298264	0.662809
MDD	logit	PGC	iPSYCH2012	AUT	MDD	0.00304464	0.010181	0.0229994	-0.0169101	0.764902	0.93601
MDD	logit	PGC	iPSYCH2012	BPD	MDD	-0.0116655	0.0102637	0.00845138	-0.0317823	0.255588	0.653616
MDD	logit	PGC	iPSYCH2012	SCZ	MDD	-0.0142558	0.0101966	0.0057295	-0.0342411	0.161869	0.653616
MDD	probit	iPSYCH2012	iPSYCH2015i	ADHD	MDD	-0.0101721	0.00766124	0.00484394	-0.0251881	0.183926	0.653961
MDD	probit	iPSYCH2012	iPSYCH2015i	AUT	MDD	0.00267592	0.00772217	0.0178114	-0.0124595	0.728867	0.961
MDD	probit	iPSYCH2012	iPSYCH2015i	BPD	MDD	-0.00202498	0.00805381	0.0137605	-0.0178105	0.801629	0.961
MDD	probit	iPSYCH2012	iPSYCH2015i	SCZ	MDD	-0.00682179	0.00787896	0.00862097	-0.0222646	0.385934	0.798373
MDD	probit	iPSYCH2015i	iPSYCH2012	ADHD	MDD	0.00391431	0.00593685	0.0155505	-0.00772192	0.509366	0.855219
MDD	probit	iPSYCH2015i	iPSYCH2012	AUT	MDD	-0.00325474	0.00585461	0.00822029	-0.0147298	0.577865	0.900677
MDD	probit	iPSYCH2015i	iPSYCH2012	BPD	MDD	-0.000953464	0.00609686	0.0109964	-0.0129033	0.87583	0.961
MDD	probit	iPSYCH2015i	iPSYCH2012	SCZ	MDD	-0.00659163	0.0060047	0.00517758	-0.0183608	0.272112	0.714309
MDD	probit	MTAG.iPSYCH2012.focaliPSYCH2012	iPSYCH2015i	ADHD	MDD	-0.00749929	0.00821685	0.00860573	-0.0236043	0.360652	0.794563
MDD	probit	MTAG.iPSYCH2012.focaliPSYCH2012	iPSYCH2015i	AUT	MDD	0.0073095	0.00832664	0.0236297	-0.00901072	0.379677	0.798373
MDD	probit	MTAG.iPSYCH2012.focaliPSYCH2012	iPSYCH2015i	BPD	MDD	0.0142047	0.00835971	0.0305898	-0.00218028	0.0892343	0.640664
MDD	probit	MTAG.iPSYCH2012.focaliPSYCH2012	iPSYCH2015i	SCZ	MDD	0.0051474	0.00820054	0.0212205	-0.0109256	0.530757	0.8753
MDD	probit	MTAG.iPSYCH2012.focalPGC	iPSYCH2015i	ADHD	MDD	-0.00691498	0.00839523	0.00953967	-0.0233696	0.409877	0.799761
MDD	probit	MTAG.iPSYCH2012.focalPGC	iPSYCH2015i	AUT	MDD	0.0185175	0.00860687	0.0353869	0.001648	0.031509	0.387804
MDD	probit	MTAG.iPSYCH2012.focalPGC	iPSYCH2015i	BPD	MDD	0.011692	0.00841231	0.0281801	-0.00479613	0.164722	0.653961
MDD	probit	MTAG.iPSYCH2012.focalPGC	iPSYCH2015i	SCZ	MDD	0.00348633	0.00842816	0.0200055	-0.0130329	0.679302	0.961
MDD	probit	MTAG.iPSYCH2015i.focaliPSYCH2015i	iPSYCH2012	ADHD	MDD	-0.00207033	0.00627701	0.0102326	-0.0143733	0.741531	0.961
MDD	probit	MTAG.iPSYCH2015i.focaliPSYCH2015i	iPSYCH2012	AUT	MDD	-0.00202989	0.00625443	0.0102288	-0.0142886	0.745597	0.961
MDD	probit	MTAG.iPSYCH2015i.focaliPSYCH2015i	iPSYCH2012	BPD	MDD	-0.00855566	0.00625766	0.00370935	-0.0208207	0.171579	0.653961
MDD	probit	MTAG.iPSYCH2015i.focaliPSYCH2015i	iPSYCH2012	SCZ	MDD	-0.00572525	0.00620232	0.0064313	-0.0178818	0.356168	0.794563
MDD	probit	MTAG.iPSYCH2015i.focalPGC	iPSYCH2012	ADHD	MDD	0.000787123	0.00635626	0.0132454	-0.0116711	0.901385	0.967596
MDD	probit	MTAG.iPSYCH2015i.focalPGC	iPSYCH2012	AUT	MDD	0.000593698	0.00632603	0.0129927	-0.0118053	0.925264	0.967596
MDD	probit	MTAG.iPSYCH2015i.focalPGC	iPSYCH2012	BPD	MDD	-0.00490451	0.00627175	0.00738811	-0.0171971	0.43417	0.810223
MDD	probit	MTAG.iPSYCH2015i.focalPGC	iPSYCH2012	SCZ	MDD	-0.00749224	0.00629267	0.00484139	-0.0198259	0.234521	0.712426
MDD	probit	PGC	iPSYCH2015i	ADHD	MDD	-0.00188719	0.00850559	0.0147838	-0.0185582	0.824037	0.961
MDD	probit	PGC	iPSYCH2015i	AUT	MDD	0.0199995	0.00848163	0.0366235	0.00337555	0.0183817	0.383756
MDD	probit	PGC	iPSYCH2015i	BPD	MDD	0.0193791	0.00834066	0.0357268	0.0030314	0.0201552	0.383756
MDD	probit	PGC	iPSYCH2015i	SCZ	MDD	0.0127592	0.00840874	0.0292403	-0.00372196	0.129437	0.640664
MDD	probit	PGC	iPSYCH2012	ADHD	MDD	-0.00615663	0.00630424	0.00619967	-0.0185129	0.328975	0.76284
MDD	probit	PGC	iPSYCH2012	AUT	MDD	0.00184736	0.00627119	0.0141389	-0.0104442	0.768394	0.961
MDD	probit	PGC	iPSYCH2012	BPD	MDD	-0.00666395	0.00630004	0.00568414	-0.019012	0.29025	0.737142
MDD	probit	PGC	iPSYCH2012	SCZ	MDD	-0.00841698	0.00625923	0.00385111	-0.0206851	0.179806	0.653961
SCZ	lm	iPSYCH2012	iPSYCH2015i	SCZ	MDD	0.000525951	0.00254	0.00550436	-0.00445246	0.835958	0.937486
SCZ	lm	iPSYCH2012	iPSYCH2015i	SCZ	ADHD	-0.000834064	0.0026192	0.00429957	-0.00596769	0.750149	0.888158
SCZ	lm	iPSYCH2012	iPSYCH2015i	SCZ	AUT	-0.000148246	0.00261598	0.00497907	-0.00527556	0.954808	0.987371
SCZ	lm	iPSYCH2012	iPSYCH2015i	SCZ	BPD	0.000525097	0.00266391	0.00574636	-0.00469617	0.843738	0.937486
SCZ	lm	iPSYCH2015i	iPSYCH2012	SCZ	MDD	0.00117051	0.00186302	0.00482204	-0.00248101	0.529816	0.777983
SCZ	lm	iPSYCH2015i	iPSYCH2012	SCZ	ADHD	0.000898408	0.0018903	0.0046034	-0.00280658	0.634593	0.836312
SCZ	lm	iPSYCH2015i	iPSYCH2012	SCZ	AUT	0.00222198	0.00193307	0.00601079	-0.00156683	0.250366	0.556607
SCZ	lm	iPSYCH2015i	iPSYCH2012	SCZ	BPD	0.00234263	0.00191231	0.00609077	-0.0014055	0.220566	0.526725
SCZ	lm	MTAG.iPSYCH2012.focaliPSYCH2012	iPSYCH2015i	SCZ	MDD	0.00381417	0.00257448	0.00886014	-0.00123181	0.138465	0.404894
SCZ	lm	MTAG.iPSYCH2012.focaliPSYCH2012	iPSYCH2015i	SCZ	ADHD	-0.00155877	0.00265787	0.00365066	-0.0067682	0.557557	0.79651
SCZ	lm	MTAG.iPSYCH2012.focaliPSYCH2012	iPSYCH2015i	SCZ	AUT	0.00622074	0.00263664	0.0113885	0.00105294	0.018307	0.139482
SCZ	lm	MTAG.iPSYCH2012.focaliPSYCH2012	iPSYCH2015i	SCZ	BPD	0.00877124	0.00249088	0.0136534	0.00388912	0.00042936	0.00624524
SCZ	lm	MTAG.iPSYCH2012.focalPGC	iPSYCH2015i	SCZ	MDD	0.0025171	0.00264458	0.00770047	-0.00266627	0.341201	0.643108
SCZ	lm	MTAG.iPSYCH2012.focalPGC	iPSYCH2015i	SCZ	ADHD	-0.00168719	0.00270781	0.00362012	-0.00699449	0.533231	0.777983
SCZ	lm	MTAG.iPSYCH2012.focalPGC	iPSYCH2015i	SCZ	AUT	0.00422498	0.00271123	0.009539	-0.00108903	0.119156	0.366634
SCZ	lm	MTAG.iPSYCH2012.focalPGC	iPSYCH2015i	SCZ	BPD	0.0113778	0.00246437	0.0162079	0.0065476	3.89e-06	0.0001968
SCZ	lm	MTAG.iPSYCH2015i.focaliPSYCH2015i	iPSYCH2012	SCZ	MDD	0.00618217	0.00184265	0.00979375	0.00257058	0.000793512	0.0097663
SCZ	lm	MTAG.iPSYCH2015i.focaliPSYCH2015i	iPSYCH2012	SCZ	ADHD	0.00205913	0.00193322	0.00584824	-0.00172997	0.286816	0.595982
SCZ	lm	MTAG.iPSYCH2015i.focaliPSYCH2015i	iPSYCH2012	SCZ	AUT	0.00164782	0.00191801	0.00540713	-0.00211148	0.390269	0.672463
SCZ	lm	MTAG.iPSYCH2015i.focaliPSYCH2015i	iPSYCH2012	SCZ	BPD	0.00837012	0.00183226	0.0119614	0.00477888	4.92e-06	0.0001968
SCZ	lm	MTAG.iPSYCH2015i.focalPGC	iPSYCH2012	SCZ	MDD	0.00432292	0.00187625	0.00800037	0.000645473	0.0212213	0.147627
SCZ	lm	MTAG.iPSYCH2015i.focalPGC	iPSYCH2012	SCZ	ADHD	0.00121634	0.00195994	0.00505781	-0.00262514	0.534863	0.777983
SCZ	lm	MTAG.iPSYCH2015i.focalPGC	iPSYCH2012	SCZ	AUT	0.0031897	0.00192167	0.00695617	-0.00057678	0.0969435	0.344337
SCZ	lm	MTAG.iPSYCH2015i.focalPGC	iPSYCH2012	SCZ	BPD	0.00749253	0.00181309	0.0110462	0.00393887	3.59e-05	0.000889143
SCZ	lm	PGC	iPSYCH2015i	SCZ	MDD	0.00192155	0.00267758	0.00716961	-0.00332651	0.472977	0.745542
SCZ	lm	PGC	iPSYCH2015i	SCZ	ADHD	-0.00230937	0.00269144	0.00296585	-0.00758458	0.390869	0.672463
SCZ	lm	PGC	iPSYCH2015i	SCZ	AUT	0.00342445	0.00272924	0.00877375	-0.00192485	0.209577	0.511965
SCZ	lm	PGC	iPSYCH2015i	SCZ	BPD	0.0127657	0.00245129	0.0175702	0.00796115	1.91e-07	1.528e-05
SCZ	lm	PGC	iPSYCH2012	SCZ	MDD	0.0029773	0.00187617	0.0066546	-0.000699997	0.112535	0.357369
SCZ	lm	PGC	iPSYCH2012	SCZ	ADHD	-0.000962251	0.00193207	0.00282461	-0.00474911	0.618455	0.835043
SCZ	lm	PGC	iPSYCH2012	SCZ	AUT	0.00103783	0.00195318	0.00486607	-0.00279041	0.595174	0.829455
SCZ	lm	PGC	iPSYCH2012	SCZ	BPD	0.00614674	0.00179207	0.00965921	0.00263428	0.000603671	0.00804895
SCZ	logit	iPSYCH2012	iPSYCH2015i	SCZ	MDD	-0.0217271	0.0204536	0.0183619	-0.0618161	0.285957	0.653616
SCZ	logit	iPSYCH2012	iPSYCH2015i	SCZ	ADHD	-0.0289275	0.0209283	0.012092	-0.069947	0.165042	0.653616
SCZ	logit	iPSYCH2012	iPSYCH2015i	SCZ	AUT	-0.0227953	0.020783	0.0179394	-0.0635299	0.271215	0.653616
SCZ	logit	iPSYCH2012	iPSYCH2015i	SCZ	BPD	-0.0075779	0.0209051	0.0333962	-0.048552	0.716783	0.933794
SCZ	logit	iPSYCH2015i	iPSYCH2012	SCZ	MDD	-0.0038507	0.0198247	0.0350057	-0.0427071	0.845863	0.97869
SCZ	logit	iPSYCH2015i	iPSYCH2012	SCZ	ADHD	-0.00990124	0.0201341	0.0295616	-0.0493641	0.622218	0.888096
SCZ	logit	iPSYCH2015i	iPSYCH2012	SCZ	AUT	0.00769673	0.0204917	0.0478604	-0.032467	0.707529	0.933794
SCZ	logit	iPSYCH2015i	iPSYCH2012	SCZ	BPD	0.0163319	0.0201683	0.0558618	-0.0231981	0.419027	0.790564
SCZ	logit	MTAG.iPSYCH2012.focaliPSYCH2012	iPSYCH2015i	SCZ	MDD	-0.0479553	0.0215417	-0.00573365	-0.090177	0.025126	0.322688
SCZ	logit	MTAG.iPSYCH2012.focaliPSYCH2012	iPSYCH2015i	SCZ	ADHD	-0.0585047	0.0216741	-0.0160235	-0.100986	0.00673238	0.213591
SCZ	logit	MTAG.iPSYCH2012.focaliPSYCH2012	iPSYCH2015i	SCZ	AUT	0.0104204	0.0212324	0.0520359	-0.0311952	0.62396	0.888096
SCZ	logit	MTAG.iPSYCH2012.focaliPSYCH2012	iPSYCH2015i	SCZ	BPD	0.01666	0.0201114	0.0560784	-0.0227584	0.409022	0.790564
SCZ	logit	MTAG.iPSYCH2012.focalPGC	iPSYCH2015i	SCZ	MDD	-0.0603866	0.0221647	-0.0169437	-0.103829	0.00614037	0.213591
SCZ	logit	MTAG.iPSYCH2012.focalPGC	iPSYCH2015i	SCZ	ADHD	-0.0580767	0.0217965	-0.0153555	-0.100798	0.00771258	0.213591
SCZ	logit	MTAG.iPSYCH2012.focalPGC	iPSYCH2015i	SCZ	AUT	-0.00194246	0.021875	0.0409326	-0.0448176	0.929241	0.993421
SCZ	logit	MTAG.iPSYCH2012.focalPGC	iPSYCH2015i	SCZ	BPD	0.0417879	0.0195625	0.0801305	0.00344541	0.0342856	0.322688
SCZ	logit	MTAG.iPSYCH2015i.focaliPSYCH2015i	iPSYCH2012	SCZ	MDD	-0.0257591	0.0208245	0.0150568	-0.0665751	0.214571	0.653616
SCZ	logit	MTAG.iPSYCH2015i.focaliPSYCH2015i	iPSYCH2012	SCZ	ADHD	-0.0226666	0.0211349	0.0187578	-0.0640909	0.282816	0.653616
SCZ	logit	MTAG.iPSYCH2015i.focaliPSYCH2015i	iPSYCH2012	SCZ	AUT	-0.0265413	0.0211219	0.0148577	-0.0679403	0.207877	0.653616
SCZ	logit	MTAG.iPSYCH2015i.focaliPSYCH2015i	iPSYCH2012	SCZ	BPD	0.0292418	0.0199626	0.0683685	-0.009885	0.145682	0.653616
SCZ	logit	MTAG.iPSYCH2015i.focalPGC	iPSYCH2012	SCZ	MDD	-0.0468689	0.0215383	-0.00465377	-0.089084	0.0287921	0.322688
SCZ	logit	MTAG.iPSYCH2015i.focalPGC	iPSYCH2012	SCZ	ADHD	-0.0304986	0.0213599	0.0113667	-0.072364	0.153211	0.653616
SCZ	logit	MTAG.iPSYCH2015i.focalPGC	iPSYCH2012	SCZ	AUT	-0.000598186	0.021001	0.0405638	-0.0417602	0.977276	0.999103
SCZ	logit	MTAG.iPSYCH2015i.focalPGC	iPSYCH2012	SCZ	BPD	0.024368	0.0197185	0.0630162	-0.0142802	0.219268	0.653616
SCZ	logit	PGC	iPSYCH2015i	SCZ	MDD	-0.0476607	0.0222552	-0.00404043	-0.0912809	0.0314901	0.322688
SCZ	logit	PGC	iPSYCH2015i	SCZ	ADHD	-0.031838	0.0215098	0.0103212	-0.0739972	0.139026	0.653616
SCZ	logit	PGC	iPSYCH2015i	SCZ	AUT	0.0110131	0.0219679	0.0540702	-0.0320441	0.616209	0.888096
SCZ	logit	PGC	iPSYCH2015i	SCZ	BPD	0.0571446	0.0193035	0.0949794	0.0193098	0.00349456	0.213591
SCZ	logit	PGC	iPSYCH2012	SCZ	MDD	-0.045492	0.0214071	-0.00353412	-0.08745	0.0327707	0.322688
SCZ	logit	PGC	iPSYCH2012	SCZ	ADHD	-0.0267885	0.020947	0.0142677	-0.0678447	0.201019	0.653616
SCZ	logit	PGC	iPSYCH2012	SCZ	AUT	-0.00906103	0.0212056	0.032502	-0.0506241	0.669144	0.915069
SCZ	logit	PGC	iPSYCH2012	SCZ	BPD	0.0186617	0.0194257	0.0567361	-0.0194126	0.339073	0.723357
SCZ	probit	iPSYCH2012	iPSYCH2015i	SCZ	MDD	-0.00869926	0.0111375	0.0131303	-0.0305288	0.435495	0.810223
SCZ	probit	iPSYCH2012	iPSYCH2015i	SCZ	ADHD	-0.013254	0.0114193	0.00912777	-0.0356358	0.248187	0.712426
SCZ	probit	iPSYCH2012	iPSYCH2015i	SCZ	AUT	-0.0095977	0.0113578	0.0126635	-0.0318589	0.399187	0.798373
SCZ	probit	iPSYCH2012	iPSYCH2015i	SCZ	BPD	-0.00280184	0.011466	0.0196716	-0.0252753	0.806634	0.961
SCZ	probit	iPSYCH2015i	iPSYCH2012	SCZ	MDD	-0.00031744	0.0102875	0.0198462	-0.020481	0.975459	0.988037
SCZ	probit	iPSYCH2015i	iPSYCH2012	SCZ	ADHD	-0.00419763	0.0104648	0.0163133	-0.0247086	0.687476	0.961
SCZ	probit	iPSYCH2015i	iPSYCH2012	SCZ	AUT	0.00425068	0.0106536	0.0251317	-0.0166303	0.691185	0.961
SCZ	probit	iPSYCH2015i	iPSYCH2012	SCZ	BPD	0.00871352	0.0104951	0.0292838	-0.0118568	0.406009	0.799761
SCZ	probit	MTAG.iPSYCH2012.focaliPSYCH2012	iPSYCH2015i	SCZ	MDD	-0.0192681	0.0117406	0.00374338	-0.0422796	0.0981893	0.640664
SCZ	probit	MTAG.iPSYCH2012.focaliPSYCH2012	iPSYCH2015i	SCZ	ADHD	-0.0268244	0.0118435	-0.00361123	-0.0500376	0.0225911	0.383756
SCZ	probit	MTAG.iPSYCH2012.focaliPSYCH2012	iPSYCH2015i	SCZ	AUT	0.0102282	0.0116135	0.0329906	-0.0125341	0.378854	0.798373
SCZ	probit	MTAG.iPSYCH2012.focaliPSYCH2012	iPSYCH2015i	SCZ	BPD	0.0149334	0.0109873	0.0364685	-0.00660165	0.17266	0.653961
SCZ	probit	MTAG.iPSYCH2012.focalPGC	iPSYCH2015i	SCZ	MDD	-0.0252665	0.0121024	-0.00154585	-0.0489872	0.0347495	0.397137
SCZ	probit	MTAG.iPSYCH2012.focalPGC	iPSYCH2015i	SCZ	ADHD	-0.0264875	0.011976	-0.00301454	-0.0499604	0.0263526	0.383756
SCZ	probit	MTAG.iPSYCH2012.focalPGC	iPSYCH2015i	SCZ	AUT	0.00301918	0.0119626	0.0264659	-0.0204276	0.799497	0.961
SCZ	probit	MTAG.iPSYCH2012.focalPGC	iPSYCH2015i	SCZ	BPD	0.0282843	0.0107251	0.0493055	0.00726309	0.00841764	0.383756
SCZ	probit	MTAG.iPSYCH2015i.focaliPSYCH2015i	iPSYCH2012	SCZ	MDD	-0.00618521	0.0108209	0.0150237	-0.0273941	0.566846	0.897973
SCZ	probit	MTAG.iPSYCH2015i.focaliPSYCH2015i	iPSYCH2012	SCZ	ADHD	-0.00884519	0.0109925	0.0127001	-0.0303905	0.418958	0.80763
SCZ	probit	MTAG.iPSYCH2015i.focaliPSYCH2015i	iPSYCH2012	SCZ	AUT	-0.0116431	0.0109604	0.00983924	-0.0331255	0.286668	0.737142
SCZ	probit	MTAG.iPSYCH2015i.focaliPSYCH2015i	iPSYCH2012	SCZ	BPD	0.0202348	0.0103637	0.0405477	-7.81001e-05	0.0520637	0.555346
SCZ	probit	MTAG.iPSYCH2015i.focalPGC	iPSYCH2012	SCZ	MDD	-0.0166287	0.0111508	0.00522686	-0.0384843	0.13193	0.640664
SCZ	probit	MTAG.iPSYCH2015i.focalPGC	iPSYCH2012	SCZ	ADHD	-0.0127398	0.0111176	0.0090508	-0.0345304	0.249981	0.712426
SCZ	probit	MTAG.iPSYCH2015i.focalPGC	iPSYCH2012	SCZ	AUT	0.00192377	0.0109112	0.0233098	-0.0194622	0.859586	0.961
SCZ	probit	MTAG.iPSYCH2015i.focalPGC	iPSYCH2012	SCZ	BPD	0.0180851	0.0102201	0.0381165	-0.00194635	0.0765979	0.640664
SCZ	probit	PGC	iPSYCH2015i	SCZ	MDD	-0.0201697	0.0121266	0.00359833	-0.0439378	0.0943743	0.640664
SCZ	probit	PGC	iPSYCH2015i	SCZ	ADHD	-0.0158006	0.011785	0.00729792	-0.0388992	0.178314	0.653961
SCZ	probit	PGC	iPSYCH2015i	SCZ	AUT	0.00861003	0.0119974	0.032125	-0.0149049	0.468635	0.830615
SCZ	probit	PGC	iPSYCH2015i	SCZ	BPD	0.0360773	0.0106004	0.0568542	0.0153005	0.000740901	0.118544
SCZ	probit	PGC	iPSYCH2012	SCZ	MDD	-0.0168752	0.011055	0.00479257	-0.0385431	0.123719	0.640664
SCZ	probit	PGC	iPSYCH2012	SCZ	ADHD	-0.0125452	0.0108749	0.00876956	-0.0338601	0.249072	0.712426
SCZ	probit	PGC	iPSYCH2012	SCZ	AUT	-0.0034829	0.0110014	0.0180798	-0.0250456	0.749192	0.961
SCZ	probit	PGC	iPSYCH2012	SCZ	BPD	0.0146389	0.0100631	0.0343626	-0.00508469	0.143756	0.640664

### Sheet: SupplementaryTableS12
Disorder	CE	model	FGRS_A	FGRS_B	gamma	gammaSE	uci	lci	pvalue	padj
ADHD	FGRS	lm	ADHD	MDD	-0.0154679	0.00165446	-0.0122252	-0.0187107	8.83e-21	1.77e-19
ADHD	FGRS	lm	AUT	ADHD	-0.0072075	0.0013849	-0.0044931	-0.0099219	1.95e-07	1.3e-06
ADHD	FGRS	lm	BPD	ADHD	-0.0066048	0.00150719	-0.0036507	-0.0095589	1.17e-05	4.68e-05
ADHD	FGRS	lm	SCZ	ADHD	-0.008883	0.00185519	-0.0052468	-0.0125191	1.68e-06	8.4e-06
ADHD	FGRS	logit	ADHD	MDD	-0.0684481	0.00855948	-0.0516716	-0.0852247	1.13e-14	2.26e-13
ADHD	FGRS	logit	AUT	ADHD	-0.0312	0.0071	-0.017284	-0.045116	1.9e-05	7.6e-05
ADHD	FGRS	logit	BPD	ADHD	-0.030813	0.00758481	-0.0159467	-0.0456792	9.13e-05	0.00026086
ADHD	FGRS	logit	SCZ	ADHD	-0.0428821	0.00906217	-0.0251202	-0.0606439	5.34e-06	3.56e-05
ADHD	FGRS	probit	ADHD	MDD	-0.0415	0.00502	-0.0316608	-0.0513392	1.33e-16	2.66e-15
ADHD	FGRS	probit	AUT	ADHD	-0.0187481	0.0041788	-0.0105576	-0.0269385	1.06e-05	5.3e-05
ADHD	FGRS	probit	BPD	ADHD	-0.0184458	0.00448994	-0.0096455	-0.0272461	4.75e-05	0.00019
ADHD	FGRS	probit	SCZ	ADHD	-0.0258483	0.00542023	-0.0152247	-0.036472	2.05e-06	1.37e-05
AUT	FGRS	lm	AUT	MDD	-0.0036651	0.00192543	0.00010876	-0.0074389	0.0569735	0.0876516
AUT	FGRS	lm	AUT	ADHD	-0.0048804	0.0014327	-0.0020723	-0.0076885	0.00065814	0.0018804
AUT	FGRS	lm	BPD	AUT	0.00111525	0.00195973	0.00495632	-0.0027258	0.569299	0.599262
AUT	FGRS	lm	SCZ	AUT	-0.0067542	0.00211752	-0.0026038	-0.0109045	0.00142441	0.00316536
AUT	FGRS	logit	AUT	MDD	-0.0178764	0.00941843	0.00058369	-0.0363365	0.0601535	0.0633195
AUT	FGRS	logit	AUT	ADHD	-0.0197173	0.00714076	-0.0057214	-0.0337131	0.00650219	0.00866959
AUT	FGRS	logit	BPD	AUT	0.00619807	0.00992897	0.0256589	-0.0132627	0.528889	0.528889
AUT	FGRS	logit	SCZ	AUT	-0.0316809	0.00969565	-0.0126774	-0.0506844	0.00145131	0.00290262
AUT	FGRS	probit	AUT	MDD	-0.0111547	0.00564566	-8.92e-05	-0.0222202	0.0476751	0.0560883
AUT	FGRS	probit	AUT	ADHD	-0.0122596	0.00425252	-0.0039246	-0.0205945	0.00435288	0.00725479
AUT	FGRS	probit	BPD	AUT	0.00342035	0.00586604	0.0149178	-0.0080771	0.554204	0.554204
AUT	FGRS	probit	SCZ	AUT	-0.0193267	0.00595196	-0.0076608	-0.0309925	0.00117989	0.00294974
BPD	FGRS	lm	BPD	MDD	0.00131784	0.00102118	0.00331935	-0.0006837	0.196877	0.246096
BPD	FGRS	lm	BPD	ADHD	0.00102642	0.00122132	0.0034202	-0.0013674	0.40067	0.445189
BPD	FGRS	lm	BPD	AUT	-0.0015686	0.00158871	0.00154523	-0.0046825	0.323464	0.380545
BPD	FGRS	lm	SCZ	BPD	-0.0033304	0.00100047	-0.0013695	-0.0052913	0.0008721	0.00218026
BPD	FGRS	logit	BPD	MDD	-0.043802	0.00969575	-0.0247983	-0.0628056	7.89e-06	3.95e-05
BPD	FGRS	logit	BPD	ADHD	-0.0250665	0.0112562	-0.0030044	-0.0471286	0.0256177	0.0301385
BPD	FGRS	logit	BPD	AUT	-0.0287454	0.0148435	0.0003479	-0.0578386	0.0483129	0.053681
BPD	FGRS	logit	SCZ	BPD	-0.0388719	0.00964729	-0.0199632	-0.0577806	3.31e-05	0.00011033
BPD	FGRS	probit	BPD	MDD	-0.0178287	0.005704	-0.0066489	-0.0290086	0.00168931	0.00375402
BPD	FGRS	probit	BPD	ADHD	-0.0103859	0.00665224	0.00265252	-0.0234243	0.117594	0.123784
BPD	FGRS	probit	BPD	AUT	-0.0144361	0.00874925	0.0027124	-0.0315847	0.0965172	0.107241
BPD	FGRS	probit	SCZ	BPD	-0.0200492	0.00561903	-0.0090359	-0.0310625	0.00029115	0.00088039
MDD	FGRS	lm	ADHD	MDD	-0.0147	0.00209	-0.0106036	-0.0187964	2.23e-12	2.23e-11
MDD	FGRS	lm	AUT	MDD	-0.0068336	0.00217731	-0.0025661	-0.0111011	0.0016979	0.00339579
MDD	FGRS	lm	BPD	MDD	-0.00464	0.00153	-0.0016412	-0.0076388	0.00250004	0.00454553
MDD	FGRS	lm	SCZ	MDD	-0.0068181	0.00177869	-0.0033318	-0.0103043	0.00012649	0.00042162
MDD	FGRS	logit	ADHD	MDD	-0.0614869	0.00895961	-0.0439261	-0.0790477	1.83e-11	1.83e-10
MDD	FGRS	logit	AUT	MDD	-0.0285	0.00942	-0.0100368	-0.0469632	0.00284274	0.0047379
MDD	FGRS	logit	BPD	MDD	-0.0190852	0.00662783	-0.0060947	-0.0320757	0.00438626	0.00626609
MDD	FGRS	logit	SCZ	MDD	-0.0279756	0.00773765	-0.0128098	-0.0431414	0.00037423	0.00093558
MDD	FGRS	probit	ADHD	MDD	-0.038	0.00553	-0.0271612	-0.0488388	6.96e-12	6.96e-11
MDD	FGRS	probit	AUT	MDD	-0.0177	0.00579	-0.0063516	-0.0290484	0.00242449	0.00484899
MDD	FGRS	probit	BPD	MDD	-0.0117163	0.004074	-0.0037312	-0.0197013	0.00415273	0.00725479
MDD	FGRS	probit	SCZ	MDD	-0.0172699	0.00474259	-0.0079744	-0.0265654	0.00030814	0.00088039
SCZ	FGRS	lm	SCZ	MDD	0.00017246	0.00154168	0.00319414	-0.0028492	0.91093	0.91093
SCZ	FGRS	lm	SCZ	ADHD	-0.0026347	0.00170412	0.00070536	-0.0059748	0.122084	0.162778
SCZ	FGRS	lm	SCZ	AUT	-0.0039031	0.00186616	-0.0002454	-0.0075608	0.0364817	0.0608029
SCZ	FGRS	lm	SCZ	BPD	-0.0021288	0.00116074	0.00014626	-0.0044038	0.0666552	0.0952217
SCZ	FGRS	logit	SCZ	MDD	-0.0345465	0.0102637	-0.0144296	-0.0546633	0.00084623	0.0018805
SCZ	FGRS	logit	SCZ	ADHD	-0.0343607	0.0111463	-0.0125139	-0.0562076	0.00212221	0.00385857
SCZ	FGRS	logit	SCZ	AUT	-0.0324461	0.0123138	-0.0083111	-0.0565811	0.0079651	0.00995638
SCZ	FGRS	logit	SCZ	BPD	-0.0225655	0.00762565	-0.0076193	-0.0375118	0.00321613	0.00494789
SCZ	FGRS	probit	SCZ	MDD	-0.0158132	0.00622663	-0.003609	-0.0280174	0.0107495	0.0143326
SCZ	FGRS	probit	SCZ	ADHD	-0.0184459	0.00678758	-0.0051422	-0.0317496	0.00644902	0.00992158
SCZ	FGRS	probit	SCZ	AUT	-0.0182023	0.00747257	-0.0035561	-0.0328485	0.0145852	0.0182315
SCZ	FGRS	probit	SCZ	BPD	-0.011898	0.00463664	-0.0028102	-0.0209859	0.0101288	0.0143326

### Sheet: SupplementaryTableS13
Cohort	Phenotype	Description	is binary	binary notation	N_cases	N_controls	N_total	Prevalence
Danish Register	Both: SCZ-BPD	EHR - ICD-10	yes	0: no, 1: Yes for both SCZ and BPD	995	2525250	2526245	0.000393865
Danish Register	Both: SCZ-AUT	EHR - ICD-10	yes	0: no, 1: Yes for both SCZ and AUT	763	2525482	2526245	0.000302029
Danish Register	Both: SCZ-ADHD	EHR - ICD-10	yes	0: no, 1: Yes for both SCZ and ADHD	1230	2525015	2526245	0.000486889
Danish Register	Both: SCZ-MDD	EHR - ICD-10	yes	0: no, 1: Yes for both SCZ and MDD	4241	2522004	2526245	0.00167878
Danish Register	Both: BPD-AUT	EHR - ICD-10	yes	0: no, 1: Yes for both BPD and AUT	240	2526005	2526245	9.50027e-05
Danish Register	Both: BPD-ADHD	EHR - ICD-10	yes	0: no, 1: Yes for both BPD and ADHD	868	2525377	2526245	0.000343593
Danish Register	Both: BPD-MDD	EHR - ICD-10	yes	0: no, 1: Yes for both BPD and MDD	4897	2521348	2526245	0.00193845
Danish Register	Both: AUT-ADHD	EHR - ICD-10	yes	0: no, 1: Yes for both AUT and ADHD	6512	2519733	2526245	0.00257774
Danish Register	Both: AUT-MDD	EHR - ICD-10	yes	0: no, 1: Yes for both AUT and MDD	2651	2525650	2528301	0.00104853
Danish Register	Both: ADHD-MDD	EHR - ICD-10	yes	0: no, 1: Yes for both ADHD and MDD	4922	2521323	2526245	0.00194835
Danish Register	Any: SCZ-BPD	EHR - ICD-10	yes	0: no, 1: Yes for either (incl. both) SCZ and BPD	22414	2503831	2526245	0.00887246
Danish Register	Any: SCZ-AUT	EHR - ICD-10	yes	0: no, 1: Yes for either (incl. both) SCZ and AUT	37032	2489213	2526245	0.0146589
Danish Register	Any: SCZ-ADHD	EHR - ICD-10	yes	0: no, 1: Yes for either (incl. both) SCZ and ADHD	48259	2477986	2526245	0.0191031
Danish Register	Any: SCZ-MDD	EHR - ICD-10	yes	0: no, 1: Yes for either (incl. both) SCZ and MDD	80609	2445636	2526245	0.0319086
Danish Register	Any: BPD-AUT	EHR - ICD-10	yes	0: no, 1: Yes for either (incl. both) BPD and AUT	33356	2492889	2526245	0.0132038
Danish Register	Any: BPD-ADHD	EHR - ICD-10	yes	0: no, 1: Yes for either (incl. both) BPD and ADHD	44422	2481823	2526245	0.0175842
Danish Register	Any: BPD-MDD	EHR - ICD-10	yes	0: no, 1: Yes for either (incl. both) BPD and MDD	75754	2450491	2526245	0.0299868
Danish Register	Any: AUT-ADHD	EHR - ICD-10	yes	0: no, 1: Yes for either (incl. both) AUT and ADHD	53164	2473081	2526245	0.0210447
Danish Register	Any: AUT-MDD	EHR - ICD-10	yes	0: no, 1: Yes for either (incl. both) AUT and MDD	92386	2433859	2526245	0.0365705
Danish Register	Any: ADHD-MDD	EHR - ICD-10	yes	0: no, 1: Yes for either (incl. both) ADHD and MDD	101809	2424436	2526245	0.0403005
iPSYCH2015	Both: SCZ-BPD	EHR - ICD-10	yes	0: random population sample, no other disorders, 1: Yes for both SCZ and BPD	232	37297	37529	0.00618189
iPSYCH2015	Both: SCZ-AUT	EHR - ICD-10	yes	0: random population sample, no other disorders, 1: Yes for both SCZ and AUT	434	37297	37731	0.0115025
iPSYCH2015	Both: SCZ-ADHD	EHR - ICD-10	yes	0: random population sample, no other disorders, 1: Yes for both SCZ and ADHD	545	37297	37842	0.014402
iPSYCH2015	Both: SCZ-MDD	EHR - ICD-10	yes	0: random population sample, no other disorders, 1: Yes for both SCZ and MDD	1749	37297	39046	0.0447933
iPSYCH2015	Both: BPD-AUT	EHR - ICD-10	yes	0: random population sample, no other disorders, 1: Yes for both BPD and AUT	140	37297	37437	0.00373962
iPSYCH2015	Both: BPD-ADHD	EHR - ICD-10	yes	0: random population sample, no other disorders, 1: Yes for both BPD and ADHD	365	37297	37662	0.00969147
iPSYCH2015	Both: BPD-MDD	EHR - ICD-10	yes	0: random population sample, no other disorders, 1: Yes for both BPD and MDD	1206	37297	38503	0.0313222
iPSYCH2015	Both: AUT-ADHD	EHR - ICD-10	yes	0: random population sample, no other disorders, 1: Yes for both AUT and ADHD	3748	37297	41045	0.0913144
iPSYCH2015	Both: AUT-MDD	EHR - ICD-10	yes	0: random population sample, no other disorders, 1: Yes for both AUT and MDD	1847	37297	39144	0.0471848
iPSYCH2015	Both: ADHD-MDD	EHR - ICD-10	yes	0: random population sample, no other disorders, 1: Yes for both ADHD and MDD	2224	37297	39521	0.0562739
iPSYCH2012	Both: SCZ-BPD	EHR - ICD-10	yes	0: random population sample, no other disorders, 1: Yes for both SCZ and BPD	138	22265	22403	0.00615989
iPSYCH2012	Both: SCZ-AUT	EHR - ICD-10	yes	0: random population sample, no other disorders, 1: Yes for both SCZ and AUT	273	22265	22538	0.0121129
iPSYCH2012	Both: SCZ-ADHD	EHR - ICD-10	yes	0: random population sample, no other disorders, 1: Yes for both SCZ and ADHD	375	22265	22640	0.0165636
iPSYCH2012	Both: SCZ-MDD	EHR - ICD-10	yes	0: random population sample, no other disorders, 1: Yes for both SCZ and MDD	1042	22265	23307	0.0447076
iPSYCH2012	Both: BPD-AUT	EHR - ICD-10	yes	0: random population sample, no other disorders, 1: Yes for both BPD and AUT	104	22265	22369	0.00464929
iPSYCH2012	Both: BPD-ADHD	EHR - ICD-10	yes	0: random population sample, no other disorders, 1: Yes for both BPD and ADHD	276	22265	22541	0.0122444
iPSYCH2012	Both: BPD-MDD	EHR - ICD-10	yes	0: random population sample, no other disorders, 1: Yes for both BPD and MDD	855	22265	23120	0.036981
iPSYCH2012	Both: AUT-ADHD	EHR - ICD-10	yes	0: random population sample, no other disorders, 1: Yes for both AUT and ADHD	2814	22265	25079	0.112205
iPSYCH2012	Both: AUT-MDD	EHR - ICD-10	yes	0: random population sample, no other disorders, 1: Yes for both AUT and MDD	1282	22265	23547	0.0544443
iPSYCH2012	Both: ADHD-MDD	EHR - ICD-10	yes	0: random population sample, no other disorders, 1: Yes for both ADHD and MDD	1747	22265	24012	0.0727553
iPSYCH2015i	Both: SCZ-BPD	EHR - ICD-10	yes	0: random population sample, no other disorders, 1: Yes for both SCZ and BPD	94	15032	15126	0.00621447
iPSYCH2015i	Both: SCZ-AUT	EHR - ICD-10	yes	0: random population sample, no other disorders, 1: Yes for both SCZ and AUT	161	15032	15193	0.010597
iPSYCH2015i	Both: SCZ-ADHD	EHR - ICD-10	yes	0: random population sample, no other disorders, 1: Yes for both SCZ and ADHD	170	15032	15202	0.0111827
iPSYCH2015i	Both: SCZ-MDD	EHR - ICD-10	yes	0: random population sample, no other disorders, 1: Yes for both SCZ and MDD	707	15032	15739	0.0449203
iPSYCH2015i	Both: BPD-AUT	EHR - ICD-10	yes	0: random population sample, no other disorders, 1: Yes for both BPD and AUT	36	15032	15068	0.00238917
iPSYCH2015i	Both: BPD-ADHD	EHR - ICD-10	yes	0: random population sample, no other disorders, 1: Yes for both BPD and ADHD	89	15032	15121	0.00588585
iPSYCH2015i	Both: BPD-MDD	EHR - ICD-10	yes	0: random population sample, no other disorders, 1: Yes for both BPD and MDD	351	15032	15383	0.0228174
iPSYCH2015i	Both: AUT-ADHD	EHR - ICD-10	yes	0: random population sample, no other disorders, 1: Yes for both AUT and ADHD	934	15032	15966	0.0584993
iPSYCH2015i	Both: AUT-MDD	EHR - ICD-10	yes	0: random population sample, no other disorders, 1: Yes for both AUT and MDD	565	15032	15597	0.0362249
iPSYCH2015i	Both: ADHD-MDD	EHR - ICD-10	yes	0: random population sample, no other disorders, 1: Yes for both ADHD and MDD	477	15032	15509	0.0307563
iPSYCH2015	Any: SCZ-BPD	EHR - ICD-10	yes	0: random population sample, no other disorders, 1: Yes for either (incl. both) SCZ and BPD	7853	37297	45150	0.173931
iPSYCH2015	Any: SCZ-AUT	EHR - ICD-10	yes	0: random population sample, no other disorders, 1: Yes for either (incl. both) SCZ and AUT	22636	37297	59933	0.377688
iPSYCH2015	Any: SCZ-ADHD	EHR - ICD-10	yes	0: random population sample, no other disorders, 1: Yes for either (incl. both) SCZ and ADHD	25717	37297	63014	0.408116
iPSYCH2015	Any: SCZ-MDD	EHR - ICD-10	yes	0: random population sample, no other disorders, 1: Yes for either (incl. both) SCZ and MDD	30676	37297	67973	0.451297
iPSYCH2015	Any: BPD-AUT	EHR - ICD-10	yes	0: random population sample, no other disorders, 1: Yes for either (incl. both) BPD and AUT	20299	37297	57596	0.352438
iPSYCH2015	Any: BPD-ADHD	EHR - ICD-10	yes	0: random population sample, no other disorders, 1: Yes for either (incl. both) BPD and ADHD	23266	37297	60563	0.384162
iPSYCH2015	Any: BPD-MDD	EHR - ICD-10	yes	0: random population sample, no other disorders, 1: Yes for either (incl. both) BPD and MDD	28588	37297	65885	0.433908
iPSYCH2015	Any: AUT-ADHD	EHR - ICD-10	yes	0: random population sample, no other disorders, 1: Yes for either (incl. both) AUT and ADHD	34868	37297	72165	0.483171
iPSYCH2015	Any: AUT-MDD	EHR - ICD-10	yes	0: random population sample, no other disorders, 1: Yes for either (incl. both) AUT and MDD	42932	37297	80229	0.535118
iPSYCH2015	Any: ADHD-MDD	EHR - ICD-10	yes	0: random population sample, no other disorders, 1: Yes for either (incl. both) ADHD and MDD	45747	37297	83044	0.550877
iPSYCH2012	Any: SCZ-BPD	EHR - ICD-10	yes	0: random population sample, no other disorders, 1: Yes for either (incl. both) SCZ and BPD	4085	22265	26350	0.155028
iPSYCH2012	Any: SCZ-AUT	EHR - ICD-10	yes	0: random population sample, no other disorders, 1: Yes for either (incl. both) SCZ and AUT	14485	22265	36750	0.39415
iPSYCH2012	Any: SCZ-ADHD	EHR - ICD-10	yes	0: random population sample, no other disorders, 1: Yes for either (incl. both) SCZ and ADHD	16380	22265	38645	0.423858
iPSYCH2012	Any: SCZ-MDD	EHR - ICD-10	yes	0: random population sample, no other disorders, 1: Yes for either (incl. both) SCZ and MDD	19977	22265	42242	0.472918
iPSYCH2012	Any: BPD-AUT	EHR - ICD-10	yes	0: random population sample, no other disorders, 1: Yes for either (incl. both) BPD and AUT	13603	22265	35868	0.379252
iPSYCH2012	Any: BPD-ADHD	EHR - ICD-10	yes	0: random population sample, no other disorders, 1: Yes for either (incl. both) BPD and ADHD	15428	22265	37693	0.409307
iPSYCH2012	Any: BPD-MDD	EHR - ICD-10	yes	0: random population sample, no other disorders, 1: Yes for either (incl. both) BPD and MDD	19113	22265	41378	0.461912
iPSYCH2012	Any: AUT-ADHD	EHR - ICD-10	yes	0: random population sample, no other disorders, 1: Yes for either (incl. both) AUT and ADHD	23425	22265	45690	0.512694
iPSYCH2012	Any: AUT-MDD	EHR - ICD-10	yes	0: random population sample, no other disorders, 1: Yes for either (incl. both) AUT and MDD	29221	22265	51486	0.567552
iPSYCH2012	Any: ADHD-MDD	EHR - ICD-10	yes	0: random population sample, no other disorders, 1: Yes for either (incl. both) ADHD and MDD	30753	22265	53018	0.580048
iPSYCH2015i	Any: SCZ-BPD	EHR - ICD-10	yes	0: random population sample, no other disorders, 1: Yes for either (incl. both) SCZ and BPD	3768	15032	18800	0.200426
iPSYCH2015i	Any: SCZ-AUT	EHR - ICD-10	yes	0: random population sample, no other disorders, 1: Yes for either (incl. both) SCZ and AUT	8151	15032	23183	0.351594
iPSYCH2015i	Any: SCZ-ADHD	EHR - ICD-10	yes	0: random population sample, no other disorders, 1: Yes for either (incl. both) SCZ and ADHD	9337	15032	24369	0.383151
iPSYCH2015i	Any: SCZ-MDD	EHR - ICD-10	yes	0: random population sample, no other disorders, 1: Yes for either (incl. both) SCZ and MDD	10699	15032	25731	0.415802
iPSYCH2015i	Any: BPD-AUT	EHR - ICD-10	yes	0: random population sample, no other disorders, 1: Yes for either (incl. both) BPD and AUT	6696	15032	21728	0.308174
iPSYCH2015i	Any: BPD-ADHD	EHR - ICD-10	yes	0: random population sample, no other disorders, 1: Yes for either (incl. both) BPD and ADHD	7838	15032	22870	0.34272
iPSYCH2015i	Any: BPD-MDD	EHR - ICD-10	yes	0: random population sample, no other disorders, 1: Yes for either (incl. both) BPD and MDD	9475	15032	24507	0.386624
iPSYCH2015i	Any: AUT-ADHD	EHR - ICD-10	yes	0: random population sample, no other disorders, 1: Yes for either (incl. both) AUT and ADHD	11443	15032	26475	0.432219
iPSYCH2015i	Any: AUT-MDD	EHR - ICD-10	yes	0: random population sample, no other disorders, 1: Yes for either (incl. both) AUT and MDD	13711	15032	28743	0.47702
iPSYCH2015i	Any: ADHD-MDD	EHR - ICD-10	yes	0: random population sample, no other disorders, 1: Yes for either (incl. both) ADHD and MDD	14994	15032	30026	0.499367

### Sheet: SupplementaryTableS14
Disorder	Phenotype	CE	model	Cohort	Ncases	PRS_A	PRS_B	gamma	gammaSE	uci	lci	pvalue	padj
ADHD-MDD	Any	whole-genome cd-CE	lm	iPSYCH.2012	14994	ADHD	MDD	-0.00151462	0.00202617	0.00245667	-0.00548591	0.454743	0.962981
ADHD-MDD	Any	whole-genome cd-CE	lm	iPSYCH.2015i	30753	ADHD	MDD	-0.00265081	0.00257328	0.00239282	-0.00769443	0.30295	0.956827
ADHD-MDD	Any	whole-genome cd-CE	logit	iPSYCH.2012	14994	ADHD	MDD	-0.0030777	0.00852393	0.0136292	-0.0197846	0.718087	0.845309
ADHD-MDD	Any	whole-genome cd-CE	logit	iPSYCH.2015i	30753	ADHD	MDD	-0.0114914	0.0107459	0.0095706	-0.0325534	0.284775	0.77574
ADHD-MDD	Any	whole-genome cd-CE	probit	iPSYCH.2012	14994	ADHD	MDD	-0.00246862	0.00527026	0.0078611	-0.0127983	0.63907	0.84614
ADHD-MDD	Any	whole-genome cd-CE	probit	iPSYCH.2015i	30753	ADHD	MDD	-0.0071162	0.00663811	0.00589451	-0.0201269	0.284051	0.808557
ADHD-MDD	Both	whole-genome cd-CE	lm	iPSYCH.2012	477	ADHD	MDD	0.00411474	0.0015812	0.00721388	0.00101559	0.00926034	0.174659
ADHD-MDD	Both	whole-genome cd-CE	lm	iPSYCH.2015i	1747	ADHD	MDD	0.000885508	0.00124223	0.00332029	-0.00154927	0.475948	0.962981
ADHD-MDD	Both	whole-genome cd-CE	logit	iPSYCH.2012	477	ADHD	MDD	0.0243806	0.0233083	0.0700649	-0.0213038	0.298457	0.77574
ADHD-MDD	Both	whole-genome cd-CE	logit	iPSYCH.2015i	1747	ADHD	MDD	-0.0698527	0.0458376	0.019989	-0.159694	0.119083	0.529256
ADHD-MDD	Both	whole-genome cd-CE	probit	iPSYCH.2012	477	ADHD	MDD	0.0144784	0.0115184	0.0370544	-0.00809769	0.211359	0.713627
ADHD-MDD	Both	whole-genome cd-CE	probit	iPSYCH.2015i	1747	ADHD	MDD	-0.0246473	0.0198385	0.0142363	-0.0635308	0.209742	0.713627
AUT-ADHD	Any	whole-genome cd-CE	lm	iPSYCH.2012	11443	AUT	ADHD	-0.00119783	0.00216429	0.00304419	-0.00543984	0.579957	0.962981
AUT-ADHD	Any	whole-genome cd-CE	lm	iPSYCH.2015i	23425	AUT	ADHD	-0.000732065	0.0027314	0.00462148	-0.00608561	0.788685	0.962981
AUT-ADHD	Any	whole-genome cd-CE	logit	iPSYCH.2012	11443	AUT	ADHD	-0.00446477	0.00894151	0.0130606	-0.0219901	0.617544	0.845309
AUT-ADHD	Any	whole-genome cd-CE	logit	iPSYCH.2015i	23425	AUT	ADHD	-0.00879383	0.0117317	0.0142003	-0.031788	0.453256	0.845307
AUT-ADHD	Any	whole-genome cd-CE	probit	iPSYCH.2012	11443	AUT	ADHD	-0.00287323	0.00554441	0.00799381	-0.0137403	0.604256	0.84614
AUT-ADHD	Any	whole-genome cd-CE	probit	iPSYCH.2015i	23425	AUT	ADHD	-0.00465326	0.0072013	0.00946129	-0.0187678	0.518064	0.84614
AUT-ADHD	Both	whole-genome cd-CE	lm	iPSYCH.2012	934	AUT	ADHD	0.000108297	0.00184919	0.00373271	-0.00351612	0.953299	0.981873
AUT-ADHD	Both	whole-genome cd-CE	lm	iPSYCH.2015i	2814	AUT	ADHD	0.00416473	0.00167861	0.00745481	0.000874652	0.0130994	0.174659
AUT-ADHD	Both	whole-genome cd-CE	logit	iPSYCH.2012	934	AUT	ADHD	-0.0272093	0.0193527	0.0107221	-0.0651407	0.157013	0.628051
AUT-ADHD	Both	whole-genome cd-CE	logit	iPSYCH.2015i	2814	AUT	ADHD	0.0113784	0.0310904	0.0723156	-0.0495587	0.71536	0.845309
AUT-ADHD	Both	whole-genome cd-CE	probit	iPSYCH.2012	934	AUT	ADHD	-0.0119766	0.0100712	0.00776303	-0.0317162	0.231929	0.713627
AUT-ADHD	Both	whole-genome cd-CE	probit	iPSYCH.2015i	2814	AUT	ADHD	0.00982234	0.0148254	0.0388801	-0.0192355	0.506865	0.84614
AUT-MDD	Any	whole-genome cd-CE	lm	iPSYCH.2012	13711	AUT	MDD	-0.00152528	0.00203698	0.00246721	-0.00551777	0.453982	0.962981
AUT-MDD	Any	whole-genome cd-CE	lm	iPSYCH.2015i	29221	AUT	MDD	0.00121938	0.00269013	0.00649204	-0.00405328	0.650349	0.962981
AUT-MDD	Any	whole-genome cd-CE	logit	iPSYCH.2012	13711	AUT	MDD	-0.0045278	0.00842864	0.0119923	-0.0210479	0.591195	0.845309
AUT-MDD	Any	whole-genome cd-CE	logit	iPSYCH.2015i	29221	AUT	MDD	0.00399233	0.0110751	0.0256995	-0.0177149	0.718513	0.845309
AUT-MDD	Any	whole-genome cd-CE	probit	iPSYCH.2012	13711	AUT	MDD	-0.00304707	0.00523468	0.0072129	-0.013307	0.560476	0.84614
AUT-MDD	Any	whole-genome cd-CE	probit	iPSYCH.2015i	29221	AUT	MDD	0.00260188	0.00687451	0.0160759	-0.0108722	0.705129	0.854702
AUT-MDD	Both	whole-genome cd-CE	lm	iPSYCH.2012	565	AUT	MDD	0.000211128	0.00138732	0.00293028	-0.00250802	0.879042	0.974122
AUT-MDD	Both	whole-genome cd-CE	lm	iPSYCH.2015i	1282	AUT	MDD	0.000399051	0.00138419	0.00311206	-0.00231396	0.773123	0.962981
AUT-MDD	Both	whole-genome cd-CE	logit	iPSYCH.2012	565	AUT	MDD	-0.00847079	0.0273117	0.0450602	-0.0620018	0.755909	0.862051
AUT-MDD	Both	whole-genome cd-CE	logit	iPSYCH.2015i	1282	AUT	MDD	-0.0405075	0.042093	0.0419947	-0.12301	0.329689	0.77574
AUT-MDD	Both	whole-genome cd-CE	probit	iPSYCH.2012	565	AUT	MDD	-0.00231594	0.0127453	0.0226648	-0.0272966	0.85484	0.921357
AUT-MDD	Both	whole-genome cd-CE	probit	iPSYCH.2015i	1282	AUT	MDD	-0.0146804	0.0185352	0.0216485	-0.0510094	0.428322	0.84614
BPD-MDD	Any	whole-genome cd-CE	lm	iPSYCH.2012	9475	BPD	MDD	0.00031787	0.00237906	0.00498083	-0.00434509	0.89371	0.974122
BPD-MDD	Any	whole-genome cd-CE	lm	iPSYCH.2015i	19113	BPD	MDD	-2.88e-06	0.00297426	0.00582667	-0.00583243	0.999227	0.999227
BPD-MDD	Any	whole-genome cd-CE	logit	iPSYCH.2012	9475	BPD	MDD	0.00068189	0.00969015	0.0196746	-0.0183108	0.9439	0.9439
BPD-MDD	Any	whole-genome cd-CE	logit	iPSYCH.2015i	19113	BPD	MDD	-0.00339617	0.0127975	0.021687	-0.0284794	0.790681	0.862051
BPD-MDD	Any	whole-genome cd-CE	probit	iPSYCH.2012	9475	BPD	MDD	0.000465871	0.00604089	0.012306	-0.0113743	0.938597	0.938597
BPD-MDD	Any	whole-genome cd-CE	probit	iPSYCH.2015i	19113	BPD	MDD	-0.00160727	0.00787964	0.0138368	-0.0170514	0.838464	0.921357
BPD-MDD	Both	whole-genome cd-CE	lm	iPSYCH.2012	351	BPD	MDD	0.000247397	0.00121562	0.00263001	-0.00213522	0.838732	0.974122
BPD-MDD	Both	whole-genome cd-CE	lm	iPSYCH.2015i	855	BPD	MDD	0.000447273	0.0011508	0.00270283	-0.00180829	0.697525	0.962981
BPD-MDD	Both	whole-genome cd-CE	logit	iPSYCH.2012	351	BPD	MDD	-0.0171174	0.0347774	0.0510463	-0.0852811	0.621542	0.845309
BPD-MDD	Both	whole-genome cd-CE	logit	iPSYCH.2015i	855	BPD	MDD	-0.0134064	0.0523775	0.0892535	-0.116066	0.797397	0.862051
BPD-MDD	Both	whole-genome cd-CE	probit	iPSYCH.2012	351	BPD	MDD	-0.00684959	0.0153789	0.023293	-0.0369922	0.65422	0.84614
BPD-MDD	Both	whole-genome cd-CE	probit	iPSYCH.2015i	855	BPD	MDD	-0.0042871	0.0218076	0.0384559	-0.0470301	0.844245	0.921357
SCZ-MDD	Any	whole-genome cd-CE	lm	iPSYCH.2012	10699	SCZ	MDD	-0.00220623	0.00231673	0.00233456	-0.00674702	0.340943	0.956827
SCZ-MDD	Any	whole-genome cd-CE	lm	iPSYCH.2015i	19977	SCZ	MDD	-0.00155648	0.00286564	0.00406017	-0.00717314	0.587024	0.962981
SCZ-MDD	Any	whole-genome cd-CE	logit	iPSYCH.2012	10699	SCZ	MDD	-0.00977321	0.0094422	0.00873351	-0.0282799	0.300564	0.77574
SCZ-MDD	Any	whole-genome cd-CE	logit	iPSYCH.2015i	19977	SCZ	MDD	-0.0099927	0.0121166	0.0137558	-0.0337412	0.409242	0.845307
SCZ-MDD	Any	whole-genome cd-CE	probit	iPSYCH.2012	10699	SCZ	MDD	-0.00599712	0.00588235	0.00553228	-0.0175265	0.307787	0.808557
SCZ-MDD	Any	whole-genome cd-CE	probit	iPSYCH.2015i	19977	SCZ	MDD	-0.00562398	0.00748058	0.00903795	-0.0202859	0.451413	0.84614
SCZ-MDD	Both	whole-genome cd-CE	lm	iPSYCH.2012	707	SCZ	MDD	0.000436862	0.00129478	0.00297464	-0.00210091	0.735814	0.962981
SCZ-MDD	Both	whole-genome cd-CE	lm	iPSYCH.2015i	1042	SCZ	MDD	-0.0014411	0.00155895	0.00161445	-0.00449664	0.355279	0.956827
SCZ-MDD	Both	whole-genome cd-CE	logit	iPSYCH.2012	707	SCZ	MDD	-0.0163114	0.0307255	0.0439104	-0.0765333	0.593988	0.845309
SCZ-MDD	Both	whole-genome cd-CE	logit	iPSYCH.2015i	1042	SCZ	MDD	-0.0684532	0.0388504	0.00769348	-0.1446	0.0730252	0.486835
SCZ-MDD	Both	whole-genome cd-CE	probit	iPSYCH.2012	707	SCZ	MDD	-0.00468572	0.0139512	0.0226586	-0.0320301	0.737298	0.86741
SCZ-MDD	Both	whole-genome cd-CE	probit	iPSYCH.2015i	1042	SCZ	MDD	-0.0302921	0.0175616	0.00412862	-0.0647129	0.0867076	0.495472

### Sheet: SupplementaryTableS15
Disorder	Phenotype	CE	model	FGRS_A	FGRS_B	gamma	gammaSE	uci	lci	pvalue	padj
ADHD-MDD	Any	FGRS	lm	ADHD	MDD	-0.0189205	0.00152072	-0.0159399	-0.0219011	1.55e-35	3.1e-34
ADHD-MDD	Any	FGRS	logit	ADHD	MDD	-0.0741247	0.00783959	-0.0587591	-0.0894903	1.29e-19	2.58e-18
ADHD-MDD	Any	FGRS	probit	ADHD	MDD	-0.0462365	0.00449304	-0.0374301	-0.0550428	2.07e-24	4.14e-23
ADHD-MDD	Both	FGRS	lm	ADHD	MDD	0.00369616	0.00130447	0.00625291	0.00113941	0.00460459	0.00541716
ADHD-MDD	Both	FGRS	logit	ADHD	MDD	-0.0566038	0.0147199	-0.0277528	-0.0854549	0.00012208	0.00030519
ADHD-MDD	Both	FGRS	probit	ADHD	MDD	-0.0214276	0.00839889	-0.0049658	-0.0378894	0.011	0.022
AUT-ADHD	Any	FGRS	lm	AUT	ADHD	-0.0117308	0.00122627	-0.0093273	-0.0141343	1.11e-21	1.11e-20
AUT-ADHD	Any	FGRS	logit	AUT	ADHD	-0.0418157	0.00641404	-0.0292441	-0.0543872	4.34e-10	2.89e-09
AUT-ADHD	Any	FGRS	probit	AUT	ADHD	-0.0268064	0.00365322	-0.0196461	-0.0339667	1.07e-12	1.07e-11
AUT-ADHD	Both	FGRS	lm	AUT	ADHD	0.0072149	0.00115307	0.00947491	0.00495489	3.92e-10	1.31e-09
AUT-ADHD	Both	FGRS	logit	AUT	ADHD	-0.0160726	0.00960625	0.00275567	-0.0349008	0.0968153	0.148947
AUT-ADHD	Both	FGRS	probit	AUT	ADHD	-0.0026195	0.00566754	0.00848891	-0.0137278	0.645492	0.759403
AUT-MDD	Any	FGRS	lm	AUT	MDD	-0.0094064	0.00172376	-0.0060278	-0.012785	4.84e-08	1.08e-07
AUT-MDD	Any	FGRS	logit	AUT	MDD	-0.0320534	0.0084822	-0.0154283	-0.0486785	0.000219	0.00048667
AUT-MDD	Any	FGRS	probit	AUT	MDD	-0.0209838	0.00493142	-0.0113182	-0.0306494	2.46e-05	6.15e-05
AUT-MDD	Both	FGRS	lm	AUT	MDD	0.00523866	0.00131613	0.00781827	0.00265905	6.88e-05	0.00010585
AUT-MDD	Both	FGRS	logit	AUT	MDD	-0.0202962	0.01624	0.0115343	-0.0521267	0.211962	0.264952
AUT-MDD	Both	FGRS	probit	AUT	MDD	-0.0037404	0.0092362	0.0143625	-0.0218434	0.687048	0.763387
BPD-ADHD	Any	FGRS	lm	BPD	ADHD	-0.0091159	0.00146408	-0.0062463	-0.0119855	4.77e-10	1.36e-09
BPD-ADHD	Any	FGRS	logit	BPD	ADHD	-0.0396005	0.00732358	-0.0252462	-0.0539547	2.96e-07	1.18e-06
BPD-ADHD	Any	FGRS	probit	BPD	ADHD	-0.0242433	0.00430869	-0.0157982	-0.0326883	3.2e-08	1.6e-07
BPD-ADHD	Both	FGRS	lm	BPD	ADHD	0.00319197	0.00053744	0.00424535	0.0021386	2.86e-09	7.15e-09
BPD-ADHD	Both	FGRS	logit	BPD	ADHD	-0.0279205	0.0189601	0.00924131	-0.0650824	0.135417	0.193453
BPD-ADHD	Both	FGRS	probit	BPD	ADHD	-0.0046177	0.00971868	0.0144309	-0.0236663	0.634012	0.759403
BPD-AUT	Any	FGRS	lm	BPD	AUT	-0.0024163	0.00190602	0.00131953	-0.0061521	0.204903	0.204903
BPD-AUT	Any	FGRS	logit	BPD	AUT	-0.0079721	0.00946464	0.0105786	-0.0265228	0.405288	0.476809
BPD-AUT	Any	FGRS	probit	BPD	AUT	-0.0053958	0.00558155	0.00554401	-0.0163357	0.331923	0.50285
BPD-AUT	Both	FGRS	lm	BPD	AUT	0.00083744	0.00044559	0.00171078	-3.59e-05	0.0601896	0.0668774
BPD-AUT	Both	FGRS	logit	BPD	AUT	-0.013044	0.0390509	0.0634957	-0.0895837	0.731255	0.731255
BPD-AUT	Both	FGRS	probit	BPD	AUT	-0.0012453	0.0174529	0.0329624	-0.035453	0.943575	0.943575
BPD-MDD	Any	FGRS	lm	BPD	MDD	-0.0056635	0.00145959	-0.0028027	-0.0085243	0.00010438	0.00014911
BPD-MDD	Any	FGRS	logit	BPD	MDD	-0.0222509	0.00634763	-0.0098095	-0.0346922	0.0005453	0.00109061
BPD-MDD	Any	FGRS	probit	BPD	MDD	-0.0138441	0.00388432	-0.0062309	-0.0214574	0.00039881	0.00088625
BPD-MDD	Both	FGRS	lm	BPD	MDD	0.00286267	0.00079356	0.00441804	0.00130729	0.0003093	0.0004124
BPD-MDD	Both	FGRS	logit	BPD	MDD	-0.0393445	0.0134083	-0.0130642	-0.0656248	0.00343193	0.00623987
BPD-MDD	Both	FGRS	probit	BPD	MDD	-0.0117805	0.00732441	0.00257537	-0.0261363	0.106655	0.193918
SCZ-ADHD	Any	FGRS	lm	SCZ	ADHD	-0.0128559	0.0017556	-0.009415	-0.0162969	2.43e-13	1.62e-12
SCZ-ADHD	Any	FGRS	logit	SCZ	ADHD	-0.0564043	0.00844623	-0.0398497	-0.0729589	3.23e-10	2.89e-09
SCZ-ADHD	Any	FGRS	probit	SCZ	ADHD	-0.0345557	0.00500669	-0.0247425	-0.0443688	1.16e-11	7.73e-11
SCZ-ADHD	Both	FGRS	lm	SCZ	ADHD	0.00502212	0.0007366	0.00646585	0.00357838	9.23e-12	4.62e-11
SCZ-ADHD	Both	FGRS	logit	SCZ	ADHD	-0.0138278	0.0193622	0.0241221	-0.0517777	0.474029	0.526698
SCZ-ADHD	Both	FGRS	probit	SCZ	ADHD	0.000991	0.0102702	0.0211206	-0.0191386	0.923802	0.943575
SCZ-AUT	Any	FGRS	lm	SCZ	AUT	-0.0100085	0.00204288	-0.0060044	-0.0140125	9.62e-07	1.91e-06
SCZ-AUT	Any	FGRS	logit	SCZ	AUT	-0.0428473	0.00918491	-0.0248448	-0.0608497	8.24e-06	2.75e-05
SCZ-AUT	Any	FGRS	probit	SCZ	AUT	-0.0265506	0.00558778	-0.0155986	-0.0375026	2.39e-06	7.97e-06
SCZ-AUT	Both	FGRS	lm	SCZ	AUT	0.00446746	0.00069681	0.00583321	0.00310171	1.44e-10	5.76e-10
SCZ-AUT	Both	FGRS	logit	SCZ	AUT	0.00805463	0.0209678	0.0491515	-0.0330422	0.702663	0.731255
SCZ-AUT	Both	FGRS	probit	SCZ	AUT	0.00983573	0.011006	0.0314076	-0.0117361	0.377137	0.50285
SCZ-BPD	Any	FGRS	lm	SCZ	BPD	-0.0058017	0.00122205	-0.0034065	-0.0081969	2.06e-06	3.43e-06
SCZ-BPD	Any	FGRS	logit	SCZ	BPD	-0.0371089	0.00669882	-0.0239793	-0.0502386	6.12e-08	3.06e-07
SCZ-BPD	Any	FGRS	probit	SCZ	BPD	-0.0210808	0.0041572	-0.0129327	-0.0292289	4.73e-07	1.89e-06
SCZ-BPD	Both	FGRS	lm	SCZ	BPD	0.00047452	0.00035714	0.00117451	-0.0002255	0.183958	0.19364
SCZ-BPD	Both	FGRS	logit	SCZ	BPD	-0.0265276	0.0218314	0.0162619	-0.0693171	0.202399	0.264952
SCZ-BPD	Both	FGRS	probit	SCZ	BPD	-0.0093668	0.0101307	0.0104893	-0.029223	0.347556	0.50285
SCZ-MDD	Any	FGRS	lm	SCZ	MDD	-0.0081658	0.0016729	-0.0048869	-0.0114447	1.05e-06	1.91e-06
SCZ-MDD	Any	FGRS	logit	SCZ	MDD	-0.0309322	0.00746949	-0.016292	-0.0455724	4.87e-05	0.00013914
SCZ-MDD	Any	FGRS	probit	SCZ	MDD	-0.0195438	0.00451384	-0.0106967	-0.0283909	1.78e-05	5.09e-05
SCZ-MDD	Both	FGRS	lm	SCZ	MDD	0.00326216	0.00112759	0.00547224	0.00105208	0.00381538	0.00476922
SCZ-MDD	Both	FGRS	logit	SCZ	MDD	-0.0267293	0.0151207	0.00290734	-0.056366	0.0768768	0.128128
SCZ-MDD	Both	FGRS	probit	SCZ	MDD	-0.0074523	0.00841203	0.00903529	-0.0239399	0.371703	0.50285

### Sheet: SupplementaryTableS16
Disorder	Phenotype	CE	model	Target	PRS_A	PRS_B	ncases	gamma	gammaSE	uci	lci	pvalue	padj
ADHD-MDD	Any	whole-genome	lm	iPSYCH.2012	ADHD	MDD	30753	-0.00273627	0.00202273	0.00122828	-0.00670083	0.176132	0.704529
ADHD-MDD	Any	whole-genome	lm	iPSYCH.2015i	ADHD	MDD	14994	-0.00207781	0.00151696	0.000895428	-0.00505106	0.170774	0.704529
ADHD-MDD	Any	whole-genome	logit	iPSYCH.2012	ADHD	MDD	30753	-0.0118318	0.00843515	0.00470112	-0.0283647	0.160517	0.802584
ADHD-MDD	Any	whole-genome	logit	iPSYCH.2015i	ADHD	MDD	14994	-0.0062464	0.00636932	0.00623746	-0.0187303	0.326991	0.870143
ADHD-MDD	Any	whole-genome	probit	iPSYCH.2012	ADHD	MDD	30753	-0.00737972	0.00521132	0.00283446	-0.0175939	0.157972	0.78986
ADHD-MDD	Any	whole-genome	probit	iPSYCH.2015i	ADHD	MDD	14994	-0.00423273	0.00393966	0.00348899	-0.0119545	0.282563	0.899878
ADHD-MDD	Both	whole-genome	lm	iPSYCH.2012	ADHD	MDD	1747	0.00021437	0.000998094	0.00217063	-0.00174189	0.829939	0.975625
ADHD-MDD	Both	whole-genome	lm	iPSYCH.2015i	ADHD	MDD	477	-0.000107708	0.00117308	0.00219153	-0.00240695	0.926844	0.975625
ADHD-MDD	Both	whole-genome	logit	iPSYCH.2012	ADHD	MDD	1747	-0.0260477	0.0352534	0.0430491	-0.0951445	0.453291	0.870143
ADHD-MDD	Both	whole-genome	logit	iPSYCH.2015i	ADHD	MDD	477	-0.00734914	0.01761	0.0271665	-0.0418648	0.675123	0.99092
ADHD-MDD	Both	whole-genome	probit	iPSYCH.2012	ADHD	MDD	1747	-0.00981483	0.0151525	0.019884	-0.0395137	0.512764	0.932299
ADHD-MDD	Both	whole-genome	probit	iPSYCH.2015i	ADHD	MDD	477	-0.00306147	0.00857377	0.0137431	-0.0198661	0.720975	0.960379
AUT-ADHD	Any	whole-genome	lm	iPSYCH.2012	AUT	ADHD	23425	0.00141621	0.00212991	0.00559084	-0.00275843	0.506107	0.926747
AUT-ADHD	Any	whole-genome	lm	iPSYCH.2015i	AUT	ADHD	11443	0.000194928	0.00162636	0.00338259	-0.00299274	0.904597	0.975625
AUT-ADHD	Any	whole-genome	logit	iPSYCH.2012	AUT	ADHD	23425	0.00121012	0.00915139	0.0191469	-0.0167266	0.894811	0.99092
AUT-ADHD	Any	whole-genome	logit	iPSYCH.2015i	AUT	ADHD	11443	0.00132811	0.00673385	0.0145265	-0.0118702	0.843644	0.99092
AUT-ADHD	Any	whole-genome	probit	iPSYCH.2012	AUT	ADHD	23425	0.00140981	0.00561291	0.0124111	-0.00959149	0.801737	0.960379
AUT-ADHD	Any	whole-genome	probit	iPSYCH.2015i	AUT	ADHD	11443	0.000714281	0.00417052	0.0088885	-0.00745993	0.863672	0.960379
AUT-ADHD	Both	whole-genome	lm	iPSYCH.2012	AUT	ADHD	2814	0.00357432	0.0013108	0.00614347	0.00100516	0.0063946	0.063946
AUT-ADHD	Both	whole-genome	lm	iPSYCH.2015i	AUT	ADHD	934	0.000615874	0.00141143	0.00338228	-0.00215053	0.662585	0.975625
AUT-ADHD	Both	whole-genome	logit	iPSYCH.2012	AUT	ADHD	2814	0.0487877	0.0222487	0.0923951	0.00518021	0.0329256	0.329256
AUT-ADHD	Both	whole-genome	logit	iPSYCH.2015i	AUT	ADHD	934	0.000151326	0.0143282	0.0282347	-0.027932	0.991574	0.991574
AUT-ADHD	Both	whole-genome	probit	iPSYCH.2012	AUT	ADHD	2814	0.0239866	0.010798	0.0451507	0.00282257	0.0277903	0.277903
AUT-ADHD	Both	whole-genome	probit	iPSYCH.2015i	AUT	ADHD	934	0.000666764	0.00748677	0.0153408	-0.0140073	0.929073	0.960379
AUT-MDD	Any	whole-genome	lm	iPSYCH.2012	AUT	MDD	29221	0.00164587	0.00206366	0.00569064	-0.00239889	0.42513	0.926747
AUT-MDD	Any	whole-genome	lm	iPSYCH.2015i	AUT	MDD	13711	-0.000902089	0.00153228	0.00210119	-0.00390536	0.556048	0.926747
AUT-MDD	Any	whole-genome	logit	iPSYCH.2012	AUT	MDD	29221	0.0060241	0.00850005	0.0226842	-0.010636	0.478579	0.870143
AUT-MDD	Any	whole-genome	logit	iPSYCH.2015i	AUT	MDD	13711	-0.00234904	0.00634424	0.0100857	-0.0147837	0.711237	0.99092
AUT-MDD	Any	whole-genome	probit	iPSYCH.2012	AUT	MDD	29221	0.00382784	0.00527455	0.014166	-0.00651028	0.467987	0.932299
AUT-MDD	Any	whole-genome	probit	iPSYCH.2015i	AUT	MDD	13711	-0.00158545	0.00393877	0.00613453	-0.00930543	0.687408	0.960379
AUT-MDD	Both	whole-genome	lm	iPSYCH.2012	AUT	MDD	1282	-0.00354171	0.00106327	-0.0014577	-0.00562571	0.000865458	0.0173092
AUT-MDD	Both	whole-genome	lm	iPSYCH.2015i	AUT	MDD	565	0.000169117	0.00104233	0.00221208	-0.00187385	0.87111	0.975625
AUT-MDD	Both	whole-genome	logit	iPSYCH.2012	AUT	MDD	1282	-0.139105	0.0384549	-0.0637335	-0.214477	9.67e-05	0.001934
AUT-MDD	Both	whole-genome	logit	iPSYCH.2015i	AUT	MDD	565	-0.00151762	0.0203714	0.0384102	-0.0414455	0.940563	0.99092
AUT-MDD	Both	whole-genome	probit	iPSYCH.2012	AUT	MDD	1282	-0.0591628	0.0161353	-0.0275376	-0.0907879	0.000121437	0.00242874
AUT-MDD	Both	whole-genome	probit	iPSYCH.2015i	AUT	MDD	565	0.000622511	0.00949457	0.0192319	-0.0179868	0.947853	0.960379
BPD-MDD	Any	whole-genome	lm	iPSYCH.2012	BPD	MDD	19113	-0.00156393	0.00219127	0.00273097	-0.00585883	0.475407	0.926747
BPD-MDD	Any	whole-genome	lm	iPSYCH.2015i	BPD	MDD	9475	-0.00126627	0.00172764	0.0021199	-0.00465244	0.463591	0.926747
BPD-MDD	Any	whole-genome	logit	iPSYCH.2012	BPD	MDD	19113	-0.0108859	0.00954486	0.00782199	-0.0295939	0.25318	0.870143
BPD-MDD	Any	whole-genome	logit	iPSYCH.2015i	BPD	MDD	9475	-0.00597603	0.00706663	0.00787456	-0.0198266	0.397605	0.870143
BPD-MDD	Any	whole-genome	probit	iPSYCH.2012	BPD	MDD	19113	-0.00609999	0.00584817	0.00536242	-0.0175624	0.296442	0.899878
BPD-MDD	Any	whole-genome	probit	iPSYCH.2015i	BPD	MDD	9475	-0.00360533	0.00439766	0.00501407	-0.0122247	0.412236	0.91608
BPD-MDD	Both	whole-genome	lm	iPSYCH.2012	BPD	MDD	855	2.3e-05	0.000859141	0.00170692	-0.00166092	0.978666	0.978666
BPD-MDD	Both	whole-genome	lm	iPSYCH.2015i	BPD	MDD	351	-0.000180917	0.000868598	0.00152154	-0.00188337	0.835005	0.975625
BPD-MDD	Both	whole-genome	logit	iPSYCH.2012	BPD	MDD	855	-0.00286511	0.0390182	0.0736107	-0.0793409	0.941374	0.99092
BPD-MDD	Both	whole-genome	logit	iPSYCH.2015i	BPD	MDD	351	-0.00646071	0.0247367	0.0420232	-0.0549446	0.79313	0.99092
BPD-MDD	Both	whole-genome	probit	iPSYCH.2012	BPD	MDD	855	0.00080113	0.0160496	0.0322583	-0.030656	0.960379	0.960379
BPD-MDD	Both	whole-genome	probit	iPSYCH.2015i	BPD	MDD	351	-0.00278739	0.0108769	0.0185314	-0.0241062	0.797304	0.960379
SCZ-MDD	Any	whole-genome	lm	iPSYCH.2012	SCZ	MDD	19977	-0.000417913	0.00216124	0.00381813	-0.00465395	0.846672	0.975625
SCZ-MDD	Any	whole-genome	lm	iPSYCH.2015i	SCZ	MDD	10699	-0.00306159	0.00172965	0.000328532	-0.00645171	0.0767173	0.511449
SCZ-MDD	Any	whole-genome	logit	iPSYCH.2012	SCZ	MDD	19977	-0.00486632	0.0091746	0.0131159	-0.0228485	0.595583	0.99092
SCZ-MDD	Any	whole-genome	logit	iPSYCH.2015i	SCZ	MDD	10699	-0.0132154	0.00706755	0.000637043	-0.0270677	0.0613334	0.40889
SCZ-MDD	Any	whole-genome	probit	iPSYCH.2012	SCZ	MDD	19977	-0.00257278	0.00565404	0.00850915	-0.0136547	0.648903	0.960379
SCZ-MDD	Any	whole-genome	probit	iPSYCH.2015i	SCZ	MDD	10699	-0.00812779	0.00439809	0.000492459	-0.016748	0.0643509	0.429006
SCZ-MDD	Both	whole-genome	lm	iPSYCH.2012	SCZ	MDD	1042	-0.000746039	0.00113727	0.00148301	-0.00297509	0.51183	0.926747
SCZ-MDD	Both	whole-genome	lm	iPSYCH.2015i	SCZ	MDD	707	0.00115924	0.000955032	0.0030311	-0.000712624	0.224815	0.749384
SCZ-MDD	Both	whole-genome	logit	iPSYCH.2012	SCZ	MDD	1042	-0.0249167	0.0277138	0.0294023	-0.0792358	0.361122	0.870143
SCZ-MDD	Both	whole-genome	logit	iPSYCH.2015i	SCZ	MDD	707	0.0223604	0.0214015	0.0643074	-0.0195865	0.303266	0.870143
SCZ-MDD	Both	whole-genome	probit	iPSYCH.2012	SCZ	MDD	1042	-0.0110683	0.0124723	0.0133775	-0.0355141	0.371085	0.91608
SCZ-MDD	Both	whole-genome	probit	iPSYCH.2015i	SCZ	MDD	707	0.00989311	0.0098756	0.0292493	-0.00946306	0.314957	0.899878

### Sheet: SupplementaryTableS17
Disorder	Phenotype	CE	model	gamma	gammaSE	uci	lci	pvalue	padj
ADHD-MDD	Any	FGRS	lm	-0.0207048	0.0011385	-0.0184733	-0.0229362	6.65e-74	1.33e-72
ADHD-MDD	Any	FGRS	logit	-0.103926	0.00559869	-0.0929525	-0.114899	1.74e-72	3.48e-71
ADHD-MDD	Any	FGRS	probit	-0.0657945	0.00339559	-0.0591391	-0.0724498	5.41e-82	1.08e-80
ADHD-MDD	Both	FGRS	lm	-1.54e-05	0.00019216	0.00036124	-0.000392	0.936	0.936
ADHD-MDD	Both	FGRS	logit	-0.0101446	0.00545333	0.00054388	-0.0208332	0.0424	0.0605714
ADHD-MDD	Both	FGRS	probit	-0.0043946	0.00258255	0.00066724	-0.0094563	0.0796	0.121797
AUT-ADHD	Any	FGRS	lm	-0.0129215	0.00094083	-0.0110775	-0.0147655	6.35e-43	6.35e-42
AUT-ADHD	Any	FGRS	logit	-0.075253	0.00510997	-0.0652375	-0.0852686	8.49e-44	8.49e-43
AUT-ADHD	Any	FGRS	probit	-0.0467204	0.00304837	-0.0407456	-0.0526952	8.76e-50	8.76e-49
AUT-ADHD	Both	FGRS	lm	0.00068955	0.00022274	0.00112611	0.00025299	0.00196274	0.00392547
AUT-ADHD	Both	FGRS	logit	-0.0101766	0.00365852	-0.0030059	-0.0173473	0.00501039	0.0091098
AUT-ADHD	Both	FGRS	probit	-0.0046114	0.00196965	-0.0007509	-0.0084719	0.0185355	0.0337008
AUT-MDD	Any	FGRS	lm	-0.0135942	0.00111263	-0.0114134	-0.0157749	2.49e-34	1.66e-33
AUT-MDD	Any	FGRS	logit	-0.0726176	0.00542781	-0.0619791	-0.0832561	7.1e-40	3.55e-39
AUT-MDD	Any	FGRS	probit	-0.0471521	0.00331896	-0.0406469	-0.0536572	8e-46	5.33e-45
AUT-MDD	Both	FGRS	lm	0.00028453	0.00010229	0.00048502	8.4e-05	0.00541	0.00983636
AUT-MDD	Both	FGRS	logit	-0.000991	0.00362118	0.00610652	-0.0080885	0.781147	0.781147
AUT-MDD	Both	FGRS	probit	-0.0007042	0.0017806	0.00278574	-0.0041942	0.667725	0.720295
BPD-ADHD	Any	FGRS	lm	-0.0048406	0.00082064	-0.0032321	-0.006449	3.67e-09	1.22e-08
BPD-ADHD	Any	FGRS	logit	-0.0519529	0.00487285	-0.0424021	-0.0615037	6.12e-25	2.45e-24
BPD-ADHD	Any	FGRS	probit	-0.0303269	0.0029307	-0.0245827	-0.036071	2.05e-24	6.83e-24
BPD-ADHD	Both	FGRS	lm	-2.03e-05	3.84e-05	5.5e-05	-9.56e-05	0.598166	0.703725
BPD-ADHD	Both	FGRS	logit	-0.0086073	0.00447282	0.00015944	-0.017374	0.0411279	0.0605714
BPD-ADHD	Both	FGRS	probit	-0.0029746	0.00178459	0.0005232	-0.0064724	0.0852581	0.121797
BPD-AUT	Any	FGRS	lm	-0.0008945	0.00072576	0.00052797	-0.002317	0.217755	0.311079
BPD-AUT	Any	FGRS	logit	-0.0244578	0.00471212	-0.015222	-0.0336935	2.46e-07	5.47e-07
BPD-AUT	Any	FGRS	probit	-0.0147434	0.00280968	-0.0092364	-0.0202504	1.29e-07	2.87e-07
BPD-AUT	Both	FGRS	lm	-1.25e-06	1.16e-05	2.15e-05	-2.4e-05	0.914354	0.936
BPD-AUT	Both	FGRS	logit	-0.0022135	0.00251569	0.00271728	-0.0071442	0.42667	0.501964
BPD-AUT	Both	FGRS	probit	-0.0006488	0.00105042	0.00141004	-0.0027076	0.553178	0.650797
BPD-MDD	Any	FGRS	lm	-0.0041855	0.00095383	-0.002316	-0.006055	1.14e-05	2.53e-05
BPD-MDD	Any	FGRS	logit	-0.0406216	0.00529364	-0.0302461	-0.0509972	1.77e-14	4.43e-14
BPD-MDD	Any	FGRS	probit	-0.0249955	0.00320422	-0.0187152	-0.0312757	4.31e-15	1.08e-14
BPD-MDD	Both	FGRS	lm	0.00024086	0.00011849	0.00047309	8.62e-06	0.0420786	0.0647363
BPD-MDD	Both	FGRS	logit	-0.0097481	0.00532624	0.00069133	-0.0201875	0.0538983	0.0718644
BPD-MDD	Both	FGRS	probit	-0.002794	0.00245697	0.00202163	-0.0076097	0.267687	0.356916
SCZ-ADHD	Any	FGRS	lm	-0.0090022	0.00087979	-0.0072778	-0.0107266	1.42e-24	7.1e-24
SCZ-ADHD	Any	FGRS	logit	-0.0681934	0.00489699	-0.0585953	-0.0777915	4.91e-41	3.27e-40
SCZ-ADHD	Any	FGRS	probit	-0.0399984	0.00297032	-0.0341766	-0.0458202	3.11e-40	1.56e-39
SCZ-ADHD	Both	FGRS	lm	0.00014014	5.09e-05	0.00023991	4.04e-05	0.00590978	0.00984963
SCZ-ADHD	Both	FGRS	logit	-0.0018317	0.00421981	0.00643918	-0.0101025	0.664481	0.699453
SCZ-ADHD	Both	FGRS	probit	6.74e-06	0.00179724	0.00352933	-0.0035159	0.997057	0.997057
SCZ-AUT	Any	FGRS	lm	-0.0036171	0.00077577	-0.0020966	-0.0051376	3.12e-06	7.8e-06
SCZ-AUT	Any	FGRS	logit	-0.0379297	0.00462853	-0.0288578	-0.0470016	4.95e-16	1.41e-15
SCZ-AUT	Any	FGRS	probit	-0.0227192	0.00279078	-0.0172492	-0.0281891	3.44e-16	9.83e-16
SCZ-AUT	Both	FGRS	lm	3.11e-05	3.07e-05	9.13e-05	-2.91e-05	0.310493	0.41399
SCZ-AUT	Both	FGRS	logit	-0.0021519	0.0038268	0.00534863	-0.0096524	0.584081	0.648979
SCZ-AUT	Both	FGRS	probit	-0.0006366	0.00152395	0.00235036	-0.0036235	0.68428	0.720295
SCZ-BPD	Any	FGRS	lm	0.00204635	0.00042928	0.00288774	0.00120496	1.87e-06	5.34e-06
SCZ-BPD	Any	FGRS	logit	-0.0182391	0.00460329	-0.0092166	-0.0272615	6.88e-05	0.0001376
SCZ-BPD	Any	FGRS	probit	-0.0065519	0.00261954	-0.0014176	-0.0116862	0.0121734	0.0243469
SCZ-BPD	Both	FGRS	lm	-7.1e-06	2.74e-05	4.66e-05	-6.08e-05	0.795526	0.883918
SCZ-BPD	Both	FGRS	logit	-0.0058658	0.00654509	0.00696262	-0.0186941	0.301096	0.37637
SCZ-BPD	Both	FGRS	probit	-0.0016965	0.00231784	0.00284652	-0.0062394	0.437002	0.546253
SCZ-MDD	Any	FGRS	lm	-0.0072355	0.00099287	-0.0052895	-0.0091815	3.16e-13	1.26e-12
SCZ-MDD	Any	FGRS	logit	-0.0539647	0.00526617	-0.043643	-0.0642864	1.57e-24	5.23e-24
SCZ-MDD	Any	FGRS	probit	-0.0331809	0.00320324	-0.0269026	-0.0394593	1.68e-25	6.72e-25
SCZ-MDD	Both	FGRS	lm	-0.0001024	0.00013635	0.00016481	-0.0003697	0.452513	0.565641
SCZ-MDD	Both	FGRS	logit	-0.0119591	0.0054775	-0.0012233	-0.022695	0.0179654	0.0299423
SCZ-MDD	Both	FGRS	probit	-0.0050123	0.00243815	-0.0002335	-0.009791	0.0377107	0.0628511

### Sheet: SupplementaryTableS18
Disorder	Phenotype	CE	model	Cohort	gamma	gammaSE	uci	lci	pvalue	padj
ADHD-MDD	Any	FGRS x PRS	lm	iPSYCH.2015i	-0.0155274	0.00423453	-0.00722773	-0.0238271	0.000245552	0.00163701
ADHD-MDD	Any	FGRS x PRS	lm	iPSYCH.2012	-0.00991718	0.002061	-0.00587762	-0.0139567	1.5e-06	1.5e-05
ADHD-MDD	Any	FGRS x PRS	logit	iPSYCH.2015i	-0.0619686	0.0181932	-0.0263099	-0.0976273	0.000685296	0.0137059
ADHD-MDD	Any	FGRS x PRS	logit	iPSYCH.2012	-0.0275248	0.0100805	-0.00776698	-0.0472826	0.00638874	0.0311455
ADHD-MDD	Any	FGRS x PRS	probit	iPSYCH.2015i	-0.0391076	0.0111243	-0.0173039	-0.0609113	0.000388002	0.0040068
ADHD-MDD	Any	FGRS x PRS	probit	iPSYCH.2012	-0.0199724	0.00594551	-0.00831922	-0.0316256	0.000728635	0.00485757
ADHD-MDD	Both	FGRS x PRS	lm	iPSYCH.2015i	0.00395506	0.00245595	0.00876872	-0.000858589	0.10731	0.134137
ADHD-MDD	Both	FGRS x PRS	lm	iPSYCH.2012	-0.00143574	0.00212662	0.00273244	-0.00560391	0.499596	0.555106
ADHD-MDD	Both	FGRS x PRS	logit	iPSYCH.2015i	0.0120447	0.0453158	0.100864	-0.0767742	0.789933	0.789933
ADHD-MDD	Both	FGRS x PRS	logit	iPSYCH.2012	-0.0159658	0.018564	0.0204196	-0.0523512	0.389612	0.599404
ADHD-MDD	Both	FGRS x PRS	probit	iPSYCH.2015i	0.00888659	0.0238809	0.0556932	-0.03792	0.717415	0.755174
ADHD-MDD	Both	FGRS x PRS	probit	iPSYCH.2012	-0.00779941	0.0111227	0.014001	-0.0295999	0.48012	0.631397
AUT-ADHD	Any	FGRS x PRS	lm	iPSYCH.2015i	-0.0109642	0.00416408	-0.00280262	-0.0191258	0.00846226	0.0241779
AUT-ADHD	Any	FGRS x PRS	lm	iPSYCH.2012	-0.0113696	0.00224233	-0.00697465	-0.0157646	3.97e-07	7.94e-06
AUT-ADHD	Any	FGRS x PRS	logit	iPSYCH.2015i	-0.0455341	0.0185864	-0.00910474	-0.0819634	0.0146007	0.0486691
AUT-ADHD	Any	FGRS x PRS	logit	iPSYCH.2012	-0.0343379	0.0118181	-0.0111746	-0.0575013	0.00372603	0.0248402
AUT-ADHD	Any	FGRS x PRS	probit	iPSYCH.2015i	-0.0286326	0.0112697	-0.00654396	-0.0507212	0.0105506	0.0351686
AUT-ADHD	Any	FGRS x PRS	probit	iPSYCH.2012	-0.0240367	0.00680023	-0.0107082	-0.0373651	0.00040068	0.0040068
AUT-ADHD	Both	FGRS x PRS	lm	iPSYCH.2015i	-0.000196478	0.00321584	0.00610657	-0.00649952	0.951282	0.951282
AUT-ADHD	Both	FGRS x PRS	lm	iPSYCH.2012	0.00364781	0.00218398	0.00792842	-0.000632797	0.0948687	0.126492
AUT-ADHD	Both	FGRS x PRS	logit	iPSYCH.2015i	-0.0134072	0.0324028	0.0501023	-0.0769167	0.678821	0.754245
AUT-ADHD	Both	FGRS x PRS	logit	iPSYCH.2012	0.00908247	0.0157847	0.0400206	-0.0218556	0.564498	0.752664
AUT-ADHD	Both	FGRS x PRS	probit	iPSYCH.2015i	-0.00860652	0.0191728	0.0289721	-0.0461851	0.659948	0.733276
AUT-ADHD	Both	FGRS x PRS	probit	iPSYCH.2012	0.00697979	0.00942737	0.0254574	-0.0114979	0.45333	0.631397
AUT-MDD	Any	FGRS x PRS	lm	iPSYCH.2015i	-0.013371	0.00444911	-0.00465069	-0.0220912	0.00265313	0.010303
AUT-MDD	Any	FGRS x PRS	lm	iPSYCH.2012	-0.00624105	0.0021095	-0.00210644	-0.0103757	0.00309091	0.010303
AUT-MDD	Any	FGRS x PRS	logit	iPSYCH.2015i	-0.0547432	0.0184868	-0.018509	-0.0909775	0.00313805	0.0248402
AUT-MDD	Any	FGRS x PRS	logit	iPSYCH.2012	-0.0168059	0.00977715	0.00235729	-0.0359691	0.0858494	0.171699
AUT-MDD	Any	FGRS x PRS	probit	iPSYCH.2015i	-0.0342359	0.0114427	-0.0118083	-0.0566636	0.00271654	0.0135827
AUT-MDD	Any	FGRS x PRS	probit	iPSYCH.2012	-0.0120333	0.00585009	-0.000567171	-0.0234995	0.0393281	0.0786563
AUT-MDD	Both	FGRS x PRS	lm	iPSYCH.2015i	-0.00423416	0.00235288	0.000377477	-0.0088458	0.0719289	0.11066
AUT-MDD	Both	FGRS x PRS	lm	iPSYCH.2012	-0.00397888	0.00186148	-0.000330386	-0.00762737	0.0325585	0.065117
AUT-MDD	Both	FGRS x PRS	logit	iPSYCH.2015i	-0.0237902	0.0371034	0.0489325	-0.0965128	0.512149	0.731641
AUT-MDD	Both	FGRS x PRS	logit	iPSYCH.2012	-0.0284194	0.019861	0.0105082	-0.0673469	0.149734	0.272244
AUT-MDD	Both	FGRS x PRS	probit	iPSYCH.2015i	-0.0139239	0.0201472	0.0255646	-0.0534124	0.505117	0.631397
AUT-MDD	Both	FGRS x PRS	probit	iPSYCH.2012	-0.0156569	0.0115805	0.00704079	-0.0383546	0.17962	0.326581
BPD-MDD	Any	FGRS x PRS	lm	iPSYCH.2015i	-0.0100424	0.00465057	-0.000927276	-0.0191575	0.0308199	0.065117
BPD-MDD	Any	FGRS x PRS	lm	iPSYCH.2012	-0.00519715	0.00231191	-0.000665811	-0.00972849	0.0245767	0.0614417
BPD-MDD	Any	FGRS x PRS	logit	iPSYCH.2015i	-0.0465777	0.0197077	-0.00795058	-0.0852049	0.0184131	0.052609
BPD-MDD	Any	FGRS x PRS	logit	iPSYCH.2012	-0.0199462	0.0101674	-1.81571e-05	-0.0398743	0.049972	0.111049
BPD-MDD	Any	FGRS x PRS	probit	iPSYCH.2015i	-0.0284373	0.01223	-0.00446653	-0.0524081	0.0195883	0.0559666
BPD-MDD	Any	FGRS x PRS	probit	iPSYCH.2012	-0.0130226	0.00619477	-0.000880892	-0.0251644	0.0345813	0.0768473
BPD-MDD	Both	FGRS x PRS	lm	iPSYCH.2015i	-0.00124276	0.00174633	0.00218005	-0.00466557	0.476688	0.555106
BPD-MDD	Both	FGRS x PRS	lm	iPSYCH.2012	-0.00231175	0.00127045	0.000178324	-0.00480183	0.0688144	0.11066
BPD-MDD	Both	FGRS x PRS	logit	iPSYCH.2015i	-0.0165315	0.0325185	0.0472047	-0.0802677	0.610222	0.754245
BPD-MDD	Both	FGRS x PRS	logit	iPSYCH.2012	-0.0227728	0.0189304	0.0143309	-0.0598764	0.227001	0.378334
BPD-MDD	Both	FGRS x PRS	probit	iPSYCH.2015i	-0.0101759	0.0180625	0.0252267	-0.0455784	0.567802	0.668003
BPD-MDD	Both	FGRS x PRS	probit	iPSYCH.2012	-0.0113447	0.0104345	0.00910691	-0.0317964	0.271742	0.452903
SCZ-MDD	Any	FGRS x PRS	lm	iPSYCH.2015i	-0.00911683	0.00434777	-0.000595203	-0.0176385	0.0360025	0.0654592
SCZ-MDD	Any	FGRS x PRS	lm	iPSYCH.2012	-0.00702502	0.00233333	-0.00245168	-0.0115983	0.00260627	0.010303
SCZ-MDD	Any	FGRS x PRS	logit	iPSYCH.2015i	-0.0401065	0.0189527	-0.00295911	-0.0772538	0.0348419	0.0871048
SCZ-MDD	Any	FGRS x PRS	logit	iPSYCH.2012	-0.0273561	0.0102729	-0.0072213	-0.047491	0.00778636	0.0311455
SCZ-MDD	Any	FGRS x PRS	probit	iPSYCH.2015i	-0.02501	0.0116012	-0.00227162	-0.0477485	0.030152	0.0753801
SCZ-MDD	Any	FGRS x PRS	probit	iPSYCH.2012	-0.0176084	0.0062531	-0.00535229	-0.0298644	0.00466256	0.0186502
SCZ-MDD	Both	FGRS x PRS	lm	iPSYCH.2015i	0.00126391	0.00265107	0.00646	-0.00393218	0.633536	0.66688
SCZ-MDD	Both	FGRS x PRS	lm	iPSYCH.2012	0.00264719	0.00156057	0.0057059	-0.000411516	0.0898285	0.126492
SCZ-MDD	Both	FGRS x PRS	logit	iPSYCH.2015i	-0.0092764	0.0306284	0.0507552	-0.069308	0.762257	0.789933
SCZ-MDD	Both	FGRS x PRS	logit	iPSYCH.2012	0.00922447	0.0204639	0.0493337	-0.0308848	0.651213	0.754245
SCZ-MDD	Both	FGRS x PRS	probit	iPSYCH.2015i	-0.00342874	0.0179351	0.031724	-0.0385815	0.851991	0.851991
SCZ-MDD	Both	FGRS x PRS	probit	iPSYCH.2012	0.00822793	0.0114639	0.0306972	-0.0142413	0.475792	0.631397

### Sheet: SupplementaryTableS19
disorder	PRS	CE	model	cohort	gamma	gammaSE	uci	lci	pvalue	padj
ADHD	gSEM_commonfactor	per-chromosome	lm	iPSYCH.2012	0.000301959	0.000364322	0.00101603	-0.000412112	0.0558841	0.149342
ADHD	gSEM_commonfactor	per-chromosome	lm	iPSYCH.2015i	0.000729963	0.000447055	0.00160619	-0.000146265	0.059737	0.149342
ADHD	gSEM_commonfactor	per-chromosome	logit	iPSYCH.2012	0.0009472	0.00156956	0.00402353	-0.00212913	0.0568342	0.223938
ADHD	gSEM_commonfactor	per-chromosome	logit	iPSYCH.2015i	0.00307166	0.00210933	0.00720595	-0.00106262	0.0671813	0.223938
ADHD	gSEM_commonfactor	per-chromosome	probit	iPSYCH.2012	0.000628224	0.000966722	0.002523	-0.00126655	0.0568729	0.201338
ADHD	gSEM_commonfactor	per-chromosome	probit	iPSYCH.2015i	0.00188774	0.00127786	0.00439235	-0.000616873	0.0604015	0.201338
ADHD	gSEM_commonfactor	whole-genome	lm	iPSYCH.2012	0.00292635	0.00179917	0.00645272	-0.00060001	0.103842	0.11538
ADHD	gSEM_commonfactor	whole-genome	lm	iPSYCH.2015i	0.00714408	0.00224537	0.011545	0.00274315	0.00146418	0.00241102
ADHD	gSEM_commonfactor	whole-genome	logit	iPSYCH.2012	0.00844493	0.0078018	0.0237364	-0.0068466	0.279714	0.353413
ADHD	gSEM_commonfactor	whole-genome	logit	iPSYCH.2015i	0.0296504	0.0104431	0.0501187	0.00918197	0.00477625	0.0226245
ADHD	gSEM_commonfactor	whole-genome	probit	iPSYCH.2012	0.00572682	0.00479036	0.0151159	-0.00366228	0.232425	0.290531
ADHD	gSEM_commonfactor	whole-genome	probit	iPSYCH.2015i	0.0184625	0.00635655	0.0309214	0.00600368	0.00389843	0.0129948
AUT	gSEM_commonfactor	per-chromosome	lm	iPSYCH.2012	0.00026253	0.000366978	0.000981807	-0.000456747	0.102982	0.205963
AUT	gSEM_commonfactor	per-chromosome	lm	iPSYCH.2015i	0.000632551	0.000442835	0.00150051	-0.000235406	0.882779	0.951964
AUT	gSEM_commonfactor	per-chromosome	logit	iPSYCH.2012	0.000591291	0.00164187	0.00380935	-0.00262677	0.0996132	0.249033
AUT	gSEM_commonfactor	per-chromosome	logit	iPSYCH.2015i	0.00242572	0.00224506	0.00682603	-0.0019746	0.883673	0.947949
AUT	gSEM_commonfactor	per-chromosome	probit	iPSYCH.2012	0.000423638	0.00100424	0.00239194	-0.00154467	0.1006	0.251499
AUT	gSEM_commonfactor	per-chromosome	probit	iPSYCH.2015i	0.00153411	0.00134315	0.00416667	-0.00109846	0.864383	0.948549
AUT	gSEM_commonfactor	whole-genome	lm	iPSYCH.2012	0.00347842	0.00181152	0.007029	-7.2171e-05	0.0548376	0.068547
AUT	gSEM_commonfactor	whole-genome	lm	iPSYCH.2015i	0.00695298	0.00221411	0.0112926	0.00261333	0.00168771	0.00241102
AUT	gSEM_commonfactor	whole-genome	logit	iPSYCH.2012	0.00884209	0.00821613	0.0249457	-0.00726153	0.28273	0.353413
AUT	gSEM_commonfactor	whole-genome	logit	iPSYCH.2015i	0.0266172	0.0112881	0.0487419	0.00449245	0.0192387	0.0480967
AUT	gSEM_commonfactor	whole-genome	probit	iPSYCH.2012	0.00621375	0.00499517	0.0160043	-0.00357679	0.214238	0.290531
AUT	gSEM_commonfactor	whole-genome	probit	iPSYCH.2015i	0.0167495	0.00673329	0.0299467	0.00355223	0.013482	0.0337051
BPD	gSEM_commonfactor	per-chromosome	lm	iPSYCH.2012	0.000452213	0.000230631	0.00090425	1.7624e-07	0.379712	0.632854
BPD	gSEM_commonfactor	per-chromosome	lm	iPSYCH.2015i	0.000528274	0.000290742	0.00109813	-4.15803e-05	0.8058	0.951964
BPD	gSEM_commonfactor	per-chromosome	logit	iPSYCH.2012	-0.000858182	0.00389286	0.00677183	-0.00848819	0.833796	0.947949
BPD	gSEM_commonfactor	per-chromosome	logit	iPSYCH.2015i	0.00197349	0.00448774	0.0107695	-0.00682248	0.947949	0.947949
BPD	gSEM_commonfactor	per-chromosome	probit	iPSYCH.2012	0.000206413	0.0018969	0.00392434	-0.00351151	0.816637	0.948549
BPD	gSEM_commonfactor	per-chromosome	probit	iPSYCH.2015i	0.00114289	0.00223273	0.00551904	-0.00323326	0.924728	0.948549
BPD	gSEM_commonfactor	whole-genome	lm	iPSYCH.2012	0.00577189	0.00112781	0.0079824	0.00356139	3.09e-07	1.03e-06
BPD	gSEM_commonfactor	whole-genome	lm	iPSYCH.2015i	0.00667164	0.00142884	0.00947217	0.00387111	3.02e-06	7.55e-06
BPD	gSEM_commonfactor	whole-genome	logit	iPSYCH.2012	0.000561856	0.0197012	0.0391763	-0.0380526	0.977255	0.977255
BPD	gSEM_commonfactor	whole-genome	logit	iPSYCH.2015i	0.024679	0.0223695	0.0685233	-0.0191653	0.275966	0.353413
BPD	gSEM_commonfactor	whole-genome	probit	iPSYCH.2012	0.00802592	0.00944587	0.0265398	-0.010488	0.397336	0.441485
BPD	gSEM_commonfactor	whole-genome	probit	iPSYCH.2015i	0.0147521	0.0110418	0.0363939	-0.0068898	0.188663	0.290531
MDD	gSEM_commonfactor	per-chromosome	lm	iPSYCH.2012	0.000113406	0.000349391	0.000798212	-0.0005714	0.951964	0.951964
MDD	gSEM_commonfactor	per-chromosome	lm	iPSYCH.2015i	0.000849307	0.000443248	0.00171807	-1.94591e-05	0.805382	0.951964
MDD	gSEM_commonfactor	per-chromosome	logit	iPSYCH.2012	0.000173399	0.0014596	0.00303421	-0.00268742	0.944572	0.947949
MDD	gSEM_commonfactor	per-chromosome	logit	iPSYCH.2015i	0.00322543	0.00194692	0.0070414	-0.00059054	0.839659	0.947949
MDD	gSEM_commonfactor	per-chromosome	probit	iPSYCH.2012	0.000145941	0.000903838	0.00191746	-0.00162558	0.948549	0.948549
MDD	gSEM_commonfactor	per-chromosome	probit	iPSYCH.2015i	0.00203952	0.00119538	0.00438246	-0.000303414	0.825867	0.948549
MDD	gSEM_commonfactor	whole-genome	lm	iPSYCH.2012	0.00113513	0.00171693	0.00450031	-0.00223005	0.508523	0.508523
MDD	gSEM_commonfactor	whole-genome	lm	iPSYCH.2015i	0.00856541	0.00220116	0.0128797	0.00425115	9.97e-05	0.0001994
MDD	gSEM_commonfactor	whole-genome	logit	iPSYCH.2012	0.00117374	0.0073474	0.0155747	-0.0132272	0.873093	0.970103
MDD	gSEM_commonfactor	whole-genome	logit	iPSYCH.2015i	0.0313238	0.00976334	0.0504599	0.0121876	0.00141753	0.0141753
MDD	gSEM_commonfactor	whole-genome	probit	iPSYCH.2012	0.00120538	0.00450615	0.0100374	-0.00762667	0.789378	0.789378
MDD	gSEM_commonfactor	whole-genome	probit	iPSYCH.2015i	0.0199291	0.00596905	0.0316285	0.00822978	0.000868195	0.00434098
SCZ	gSEM_commonfactor	per-chromosome	lm	iPSYCH.2012	0.000670191	0.000277067	0.00121324	0.00012714	0.0394731	0.149342
SCZ	gSEM_commonfactor	per-chromosome	lm	iPSYCH.2015i	0.00125052	0.000382547	0.00200032	0.000500731	0.000758274	0.00758274
SCZ	gSEM_commonfactor	per-chromosome	logit	iPSYCH.2012	0.00141529	0.00303005	0.00735419	-0.00452361	0.311423	0.622845
SCZ	gSEM_commonfactor	per-chromosome	logit	iPSYCH.2015i	0.00511053	0.00304429	0.0110773	-0.000856271	0.0403855	0.223938
SCZ	gSEM_commonfactor	per-chromosome	probit	iPSYCH.2012	0.00133107	0.00157744	0.00442286	-0.00176072	0.276254	0.552508
SCZ	gSEM_commonfactor	per-chromosome	probit	iPSYCH.2015i	0.00317119	0.00167909	0.0064622	-0.000119815	0.0243666	0.201338
SCZ	gSEM_commonfactor	whole-genome	lm	iPSYCH.2012	0.00783019	0.00134779	0.0104719	0.00518851	6.26e-09	3.13e-08
SCZ	gSEM_commonfactor	whole-genome	lm	iPSYCH.2015i	0.0121991	0.00188887	0.0159013	0.00849697	1.06e-10	1.06e-09
SCZ	gSEM_commonfactor	whole-genome	logit	iPSYCH.2012	0.0166584	0.0150853	0.0462256	-0.0129089	0.273174	0.353413
SCZ	gSEM_commonfactor	whole-genome	logit	iPSYCH.2015i	0.0418925	0.0152224	0.0717284	0.0120566	0.00678735	0.0226245
SCZ	gSEM_commonfactor	whole-genome	probit	iPSYCH.2012	0.0155845	0.00775845	0.0307911	0.00037798	0.0448326	0.0896653
SCZ	gSEM_commonfactor	whole-genome	probit	iPSYCH.2015i	0.0281594	0.00830531	0.0444378	0.0118809	0.000813978	0.00434098

### Sheet: SupplementaryTableS20
disorder	PRS1	PRS2	CE	model	cohort	gamma	gammaSE	uci	lci	pvalue	padj
ADHD	gSEM_commonfactor	ADHD	whole-genome	lm	iPSYCH.2012	0.0043	0.00251	0.0092196	-0.0006196	0.0868	0.372
AUT	gSEM_commonfactor x	AUT	whole-genome	lm	iPSYCH.2012	0.00489	0.00256	0.0099076	-0.0001276	0.0559	0.372
BPD	gSEM_commonfactor	BPD	whole-genome	lm	iPSYCH.2012	0.00338	0.0016	0.006516	0.000244	0.0349	0.372
MDD	gSEM_commonfactor	MDD	whole-genome	lm	iPSYCH.2012	-0.00372	0.00241	0.0010036	-0.0084436	0.122	0.406667
SCZ	gSEM_commonfactor	SCZ	whole-genome	lm	iPSYCH.2012	0.0047	0.00192	0.0084632	0.0009368	0.0142	0.372
ADHD	gSEM_commonfactor	ADHD	whole-genome	lm	iPSYCH.2015i	0.00492	0.00312	0.0110352	-0.0011952	0.115	0.406667
AUT	gSEM_commonfactor	AUT	whole-genome	lm	iPSYCH.2015i	0.00213	0.0031	0.008206	-0.003946	0.491	0.760435
BPD	gSEM_commonfactor	BPD	whole-genome	lm	iPSYCH.2015i	0.00114	0.002	0.00506	-0.00278	0.57	0.760435
MDD	gSEM_commonfactor	MDD	whole-genome	lm	iPSYCH.2015i	-0.00144	0.00312	0.0046752	-0.0075552	0.644	0.7728
SCZ	gSEM_commonfactor	SCZ	whole-genome	lm	iPSYCH.2015i	0.00458	0.00267	0.0098132	-0.0006532	0.0856	0.372
ADHD	gSEM_commonfactor	ADHD	whole-genome	logit	iPSYCH.2012	0.00618	0.0112	0.028132	-0.015772	0.583	0.760435
AUT	gSEM_commonfactor	AUT	whole-genome	logit	iPSYCH.2012	0.0115	0.117	0.24082	-0.21782	0.322	0.644
BPD	gSEM_commonfactor	BPD	whole-genome	logit	iPSYCH.2012	0.00805	0.0272	0.061362	-0.045262	0.767	0.802759
MDD	gSEM_commonfactor	MDD	whole-genome	logit	iPSYCH.2012	-0.0199	0.0102	9.2e-05	-0.039892	0.0519	0.372
SCZ	gSEM_commonfactor	SCZ	whole-genome	logit	iPSYCH.2012	-0.00281	0.0213	0.038938	-0.044558	0.895	0.895
ADHD	gSEM_commonfactor	ADHD	whole-genome	logit	iPSYCH.2015i	0.00537	0.0155	0.03575	-0.02501	0.73	0.802759
AUT	gSEM_commonfactor	AUT	whole-genome	logit	iPSYCH.2015i	-0.00904	0.0163	0.022908	-0.040988	0.579	0.760435
BPD	gSEM_commonfactor	BPD	whole-genome	logit	iPSYCH.2015i	-0.0339	0.0315	0.02784	-0.09564	0.286	0.644
MDD	gSEM_commonfactor	MDD	whole-genome	logit	iPSYCH.2015i	-0.0178	0.0141	0.009836	-0.045436	0.206	0.602727
SCZ	gSEM_commonfactor	SCZ	whole-genome	logit	iPSYCH.2015i	-0.0169	0.0221	0.026416	-0.060216	0.444	0.760435
ADHD	gSEM_commonfactor	ADHD	whole-genome	probit	iPSYCH.2012	0.0052	0.0685	0.13946	-0.12906	0.446	0.760435
AUT	gSEM_commonfactor	AUT	whole-genome	probit	iPSYCH.2012	0.00866	0.00708	0.0225368	-0.0052168	0.221	0.602727
BPD	gSEM_commonfactor	BPD	whole-genome	probit	iPSYCH.2012	0.0085	0.0133	0.034568	-0.017568	0.523	0.760435
MDD	gSEM_commonfactor	MDD	whole-genome	probit	iPSYCH.2012	-0.0117	0.0063	0.000648	-0.024048	0.0636	0.372
SCZ	gSEM_commonfactor	SCZ	whole-genome	probit	iPSYCH.2012	0.00315	0.0111	0.024906	-0.018606	0.776	0.802759
ADHD	gSEM_commonfactor	ADHD	whole-genome	probit	iPSYCH.2015i	0.00662	0.00928	0.0248088	-0.0115688	0.475	0.760435
AUT	gSEM_commonfactor	AUT	whole-genome	probit	iPSYCH.2015i	-0.00325	0.00964	0.0156444	-0.0221444	0.735	0.802759
BPD	gSEM_commonfactor	BPD	whole-genome	probit	iPSYCH.2015i	-0.0159	0.0157	0.014872	-0.046672	0.31	0.644
MDD	gSEM_commonfactor	MDD	whole-genome	probit	iPSYCH.2015i	-0.00903	0.00856	0.0077476	-0.0258076	0.288	0.644
SCZ	gSEM_commonfactor	SCZ	whole-genome	probit	iPSYCH.2015i	-0.00576	0.012	0.01776	-0.02928	0.632	0.7728

### Sheet: SupplementaryTableS21
Disorder	Phenotype	CE	model	Cohort	gamma	gammaSE	uci	lci	pvalue	padj
ADHD-MDD	Any	whole-genome	lm	iPSYCH.2015i	0.00720675	0.00203789	0.011201	0.00321249	0.000405647	0.00135216
ADHD-MDD	Any	whole-genome	lm	iPSYCH.2012	-0.000104466	0.00150114	0.00283777	-0.0030467	0.944519	0.944519
AUT-ADHD	Any	whole-genome	lm	iPSYCH.2015i	0.00717832	0.00217134	0.0114342	0.00292249	0.000946601	0.002009
AUT-ADHD	Any	whole-genome	lm	iPSYCH.2012	0.00194409	0.0016485	0.00517514	-0.00128696	0.238274	0.297842
AUT-MDD	Any	whole-genome	lm	iPSYCH.2015i	0.00717135	0.00207403	0.0112364	0.00310626	0.000544817	0.00136204
AUT-MDD	Any	whole-genome	lm	iPSYCH.2012	-0.000293745	0.00152754	0.00270023	-0.00328772	0.847508	0.892113
BPD-MDD	Any	whole-genome	lm	iPSYCH.2015i	0.0086409	0.00217754	0.0129089	0.00437292	7.24e-05	0.000362
BPD-MDD	Any	whole-genome	lm	iPSYCH.2012	0.00127863	0.00170025	0.00461112	-0.00205387	0.452038	0.531809
SCZ-MDD	Any	whole-genome	lm	iPSYCH.2015i	0.00920306	0.00214421	0.0134057	0.00500041	1.77e-05	0.000354
SCZ-MDD	Any	whole-genome	lm	iPSYCH.2012	0.00111933	0.00168223	0.00441651	-0.00217785	0.505807	0.562007
ADHD-MDD	Any	whole-genome	logit	iPSYCH.2015i	0.0301784	0.00840478	0.0466518	0.0137051	0.000327814	0.00327814
ADHD-MDD	Any	whole-genome	logit	iPSYCH.2012	0.00395139	0.00641812	0.0165309	-0.00862812	0.538019	0.768598
AUT-ADHD	Any	whole-genome	logit	iPSYCH.2015i	0.0282186	0.00901982	0.0458974	0.0105397	0.00178556	0.00714225
AUT-ADHD	Any	whole-genome	logit	iPSYCH.2012	0.00860934	0.00680867	0.0219543	-0.00473565	0.206124	0.374772
AUT-MDD	Any	whole-genome	logit	iPSYCH.2015i	0.0293054	0.00861882	0.0461983	0.0124125	0.000679403	0.00452935
AUT-MDD	Any	whole-genome	logit	iPSYCH.2012	0.00291108	0.00651391	0.0156783	-0.00985618	0.654908	0.788664
BPD-MDD	Any	whole-genome	logit	iPSYCH.2015i	0.0315245	0.00952376	0.0501911	0.012858	0.000984978	0.00492489
BPD-MDD	Any	whole-genome	logit	iPSYCH.2012	0.00232653	0.0072769	0.0165893	-0.0119362	0.749231	0.788664
SCZ-MDD	Any	whole-genome	logit	iPSYCH.2015i	0.0345367	0.00924899	0.0526647	0.0164086	0.000199626	0.00327814
SCZ-MDD	Any	whole-genome	logit	iPSYCH.2012	0.00241398	0.0072028	0.0165315	-0.0117035	0.737559	0.788664
ADHD-MDD	Any	whole-genome	probit	iPSYCH.2015i	0.018702	0.0052138	0.028921	0.00848293	0.000335656	0.00324482
ADHD-MDD	Any	whole-genome	probit	iPSYCH.2012	0.00192319	0.00394655	0.00965842	-0.00581204	0.626272	0.717099
AUT-ADHD	Any	whole-genome	probit	iPSYCH.2015i	0.0176885	0.00559827	0.0286611	0.00671587	0.00162099	0.00648395
AUT-ADHD	Any	whole-genome	probit	iPSYCH.2012	0.00524585	0.00422131	0.0135196	-0.00302793	0.214107	0.356845
AUT-MDD	Any	whole-genome	probit	iPSYCH.2015i	0.0182014	0.0053348	0.0286576	0.00774516	0.000648964	0.00324482
AUT-MDD	Any	whole-genome	probit	iPSYCH.2012	0.00131689	0.00400504	0.00916676	-0.00653299	0.74253	0.74253
BPD-MDD	Any	whole-genome	probit	iPSYCH.2015i	0.0200095	0.0058335	0.0314432	0.00857589	0.00062438	0.00324482
BPD-MDD	Any	whole-genome	probit	iPSYCH.2012	0.00186332	0.00446095	0.0106068	-0.00688013	0.676577	0.717099
SCZ-MDD	Any	whole-genome	probit	iPSYCH.2015i	0.0217931	0.00567394	0.032914	0.0106722	0.000126222	0.00252444
SCZ-MDD	Any	whole-genome	probit	iPSYCH.2012	0.00183033	0.00441355	0.0104809	-0.00682023	0.678697	0.717099
ADHD-MDD	Both	whole-genome	lm	iPSYCH.2015i	0.00269686	0.00100329	0.00466332	0.000730403	0.00718808	0.0119801
ADHD-MDD	Both	whole-genome	lm	iPSYCH.2012	0.00423498	0.00118387	0.00655536	0.00191459	0.000347244	0.00135216
AUT-ADHD	Both	whole-genome	lm	iPSYCH.2015i	0.00242327	0.00134608	0.00506158	-0.000215043	0.0718219	0.0957626
AUT-ADHD	Both	whole-genome	lm	iPSYCH.2012	0.00275957	0.00140667	0.00551663	2.5066e-06	0.0497878	0.0711254
AUT-MDD	Both	whole-genome	lm	iPSYCH.2015i	0.00224067	0.00108525	0.00436776	0.00011357	0.0389563	0.0599327
AUT-MDD	Both	whole-genome	lm	iPSYCH.2012	0.00364614	0.0010474	0.00569904	0.00159324	0.000499279	0.00136204
BPD-MDD	Both	whole-genome	lm	iPSYCH.2015i	0.00252599	0.000868077	0.00422742	0.000824559	0.00361582	0.00657422
BPD-MDD	Both	whole-genome	lm	iPSYCH.2012	0.002884	0.000876791	0.00460251	0.00116549	0.0010045	0.002009
SCZ-MDD	Both	whole-genome	lm	iPSYCH.2015i	0.00481696	0.00118277	0.00713518	0.00249873	4.65e-05	0.000362
SCZ-MDD	Both	whole-genome	lm	iPSYCH.2012	0.00378177	0.000952426	0.00564852	0.00191501	7.17e-05	0.000362
ADHD-MDD	Both	whole-genome	logit	iPSYCH.2015i	0.060166	0.0303011	0.119556	0.000775926	0.0564384	0.176778
ADHD-MDD	Both	whole-genome	logit	iPSYCH.2012	0.0171447	0.0178986	0.052226	-0.0179365	0.342555	0.563321
AUT-ADHD	Both	whole-genome	logit	iPSYCH.2015i	0.0324593	0.0231807	0.0778935	-0.012975	0.169784	0.339567
AUT-ADHD	Both	whole-genome	logit	iPSYCH.2012	0.00595239	0.0144908	0.0343543	-0.0224495	0.682127	0.788664
AUT-MDD	Both	whole-genome	logit	iPSYCH.2015i	0.0278726	0.03032	0.0872997	-0.0315546	0.366159	0.563321
AUT-MDD	Both	whole-genome	logit	iPSYCH.2012	0.0317148	0.0202228	0.0713514	-0.00792189	0.123418	0.274261
BPD-MDD	Both	whole-genome	logit	iPSYCH.2015i	0.021453	0.0399425	0.0997403	-0.0568344	0.5959	0.788664
BPD-MDD	Both	whole-genome	logit	iPSYCH.2012	-0.00138315	0.0260755	0.0497248	-0.0524911	0.957671	0.957671
SCZ-MDD	Both	whole-genome	logit	iPSYCH.2015i	0.0507892	0.0263987	0.102531	-0.000952167	0.0618722	0.176778
SCZ-MDD	Both	whole-genome	logit	iPSYCH.2012	0.0397944	0.0216433	0.0822154	-0.00262652	0.0725156	0.181289
ADHD-MDD	Both	whole-genome	probit	iPSYCH.2015i	0.0285755	0.0135248	0.0550842	0.00206688	0.0408976	0.102244
ADHD-MDD	Both	whole-genome	probit	iPSYCH.2012	0.0123538	0.00876218	0.0295277	-0.00482007	0.164873	0.299769
AUT-ADHD	Both	whole-genome	probit	iPSYCH.2015i	0.0163891	0.0111851	0.038312	-0.00553378	0.149801	0.299602
AUT-ADHD	Both	whole-genome	probit	iPSYCH.2012	0.00561063	0.00755008	0.0204088	-0.00918752	0.458252	0.654646
AUT-MDD	Both	whole-genome	probit	iPSYCH.2015i	0.0155721	0.0135221	0.0420754	-0.0109312	0.259769	0.399645
AUT-MDD	Both	whole-genome	probit	iPSYCH.2012	0.0187784	0.00950397	0.0374062	0.000150655	0.0523079	0.11624
BPD-MDD	Both	whole-genome	probit	iPSYCH.2015i	0.0107253	0.0168829	0.0438157	-0.0223652	0.528939	0.705252
BPD-MDD	Both	whole-genome	probit	iPSYCH.2012	0.00476565	0.0115399	0.0273838	-0.0178525	0.681244	0.717099
SCZ-MDD	Both	whole-genome	probit	iPSYCH.2015i	0.0283727	0.0122517	0.0523859	0.00435945	0.0223225	0.0744085
SCZ-MDD	Both	whole-genome	probit	iPSYCH.2012	0.0218031	0.00997934	0.0413626	0.00224358	0.0302299	0.0863711

### Sheet: SupplementaryTableS22
Group	First Names	Last Names	Email	Affiliations
iPSYCH PI	Anders D.	Børglum	anders@biomed.au.dk	Department of Biomedicine, Aarhus University, Aarhus, Denmark; The Lundbeck Foundation Initiative for Integrative Psychiatric Research, iPSYCH, Denmark; Center for Genomics and Personalized Medicine, Aarhus, Denmark
iPSYCH PI	Merete	Nordentoft	merete.nordentoft@regionh.dk	Mental Health Centre Copenhagen, Capital Region of Denmark, Copenhagen University Hospital, Copenhagen, Denmark
iPSYCH PI	Preben Bo	Mortensen	pbm.ncrr@au.dk	NCRR - National Centre for Register-Based Research, Business and Social Sciences, Aarhus University, Aarhus V, Denmark; Centre for Integrated Register-based Research, CIRRAU, Aarhus University, Aarhus, Denmark; Centre for Integrative Sequencing, Department of Biomedicine and iSEQ, Aarhus University, Aarhus, Denmark;
iPSYCH PI	Thomas	Werge	thomas.werge@regionh.dk	Institute of Biological Psychiatry, Mental Health Center - Sct Hans, Copenhagen University Hospital, Copenhagen, Denmark;Section for Geogenetics, GLOBE Institute, Faculty of Health and Medical Sciences, Copenhagen University
Aarhus	Ditte	Demontis	ditte@biomed.au.dk	Center for Genomics and Personalized Medicine, Aarhus, Denmark
Aarhus	Jakob	Grove	grove@biomed.au.dk	Centre for Integrative Sequencing, Department of Biomedicine and iSEQ, Aarhus University, Aarhus, Denmark; BiRC Bioinformatics Research Centre, Aarhus University, Aarhus, Denmark
Aarhus	Anna	Starnawska	as@biomed.au.dk	Department of Biomedicine, Aarhus University, Aarhus, Denmark
Aarhus	Thomas	Damm Als	thomas.als@clin.au.dk	Centre for Integrative Sequencing, Department of Biomedicine and iSEQ, Aarhus University, Aarhus, Denmark
IBP	Alfonso	Buil	alfonso.buil.demur@regionh.dk	Institute of Biological Psychiatry, Mental Health Center - Sct Hans, Copenhagen University Hospital, Copenhagen, Denmark;Section for Geogenetics, GLOBE Institute, Faculty of Health and Medical Sciences, Copenhagen University
IBP	Anders	Rosengren	anders.rosengren@regionh.dk	Institute of Biological Psychiatry, Mental Health Center - Sct Hans, Copenhagen University Hospital, Copenhagen, Denmark
IBP	Andres	Ingasson	andres.ingason@regionh.dk	Institute of Biological Psychiatry, Mental Health Center - Sct Hans, Copenhagen University Hospital, Copenhagen, Denmark;Section for Geogenetics, GLOBE Institute, Faculty of Health and Medical Sciences, Copenhagen University
IBP	Andrew J.	Schork	Andrew.Joseph.Schork@regionh.dk	Institute of Biological Psychiatry, Mental Health Center - Sct Hans, Copenhagen University Hospital, Copenhagen, Denmark;Section for Geogenetics, GLOBE Institute, Faculty of Health and Medical Sciences, Copenhagen University
IBP	Dorte	Helenius	dorte.helenius.mikkelsen@regionh.dk	Institute of Biological Psychiatry, Mental Health Center - Sct Hans, Copenhagen University Hospital, Copenhagen, Denmark
IBP	Jesper	Gådin	jan.jesper.robert.gaadin@regionh.dk	Institute of Biological Psychiatry, Mental Health Center - Sct Hans, Copenhagen University Hospital, Copenhagen, Denmark
IBP	Richard	Zetterberg	richard.zetterberg@regionh.dk	Institute of Biological Psychiatry, Mental Health Center - Sct Hans, Copenhagen University Hospital, Copenhagen, Denmark
NCRR	Carsten	Bøcker Pedersen	cbp@econ.au.dk	National Centre for Register-based Research, BSS, Aarhus University
NCRR	Esben	Agerbo	ea.ncrr@au.dk	National Centre for Register-based Research, BSS, Aarhus University
NCRR	Jakob	Christensen	Jakob@clin.AU.dk	National Centre for Register-based Research, BSS, Aarhus University
NCRR	Liselotte	Pedersen	llp.ncrr@au.dk	National Centre for Register-based Research, BSS, Aarhus University
NCRR	Marianne	Giørtz Pedersen	mgp.ncrr@au.dk	National Centre for Register-based Research, BSS, Aarhus University
SSI	Jonas	Bybjerg-Grauholm	jogr@ssi.dk	Department for Congenital Disorders, Statens Serum Institut, Copenhagen, Denmark
SSI	Marie	Bækvad-Hansen	mabh@ssi.dk	Department for Congenital Disorders, Statens Serum Institut, Copenhagen, Denmark
